# Analysis of the diabetic arterial transcriptome to define novel biomarkers of macrovascular disease

**DOI:** 10.64898/2026.02.08.26345847

**Authors:** Aya Shouma, Marilena Giannoudi, Marcella Conning-Rowland, Michael Drozd, Oliver I Brown, Chew Cheng, Piruthivi Sukumar, Katherine I Bridge, Eylem Levelt, Marc A Bailey, Kathryn J Griffin, Mark T Kearney, Richard M Cubbon

## Abstract

**Objective:** Diabetes mellitus (DM) approximately doubles the risk of atherosclerotic cardiovascular disease (ASCVD) events, but the molecular basis is poorly understood. We aimed to define arterial differentially expressed genes (DEGs) associated with DM, validate hits as plasma proteins, and ascertain whether these complement ASCVD risk prediction tools.

**Research design and methods:** RNA-sequencing data from the Genotype-Tissue Expression (GTEx) cohort was used to define DEGs associated with DM in two arterial sites in >90 people with DM and >330 controls. UK Biobank (UKB) was used to corroborate that DEGs in their plasma protein form were differentially abundant in people with DM and associated with ASCVD events. Finally, we assessed if including these plasma proteins improved performance of the SCORE2 and SCORE2-Diabetes ASCVD risk models.

**Results:** 619 and 356 DEGs were associated with DM in the thoracic aorta and tibial artery, respectively. Of these, 22 were common to both arteries, all of which were directionally concordant. Of these, 5 were included in the UKB plasma proteomics dataset and we corroborated 4 (ACP5, LEFTY2, LILRA5 and PSME2) as showing concordant differential abundance in people with DM; all demonstrated associations with a range of incident ASCVD events. Addition of the 4 proteins to SCORE2 and SCORE2-Diabetes (for people without and with DM, respectively) improved the population-level discrimination, classification and calibration of these models.

**Conclusions:** DM is associated with a distinct arterial gene expression profile, hits from which are associated with ASCVD events and add value to risk prediction.

**Visual abstract:** 

## Supplemental Tables for "Analysis of the diabetic arterial transcriptome to define novel biomarkers of macrovascular disease"

### Sheet: S1
Supplemental Table 1: Data fields of data used in UKB. Instance 0 (initial assessment visit) was used for all.
	Data-Field ID
Sex	31
Smoking status	20116
Age at recruitment	21022
Diagnosis of diabetes
non-cancer illness, self-reported	20002
- any diabetes	Code: 1220
- type 1 diabetes mellitus	Code: 1222
- type 2 diabetes mellitus	Code: 1223
- diabetic eye disease	Code: 1276
- diabetic neuropathy/ ulcers	Code: 1468
- diabetic nephropathy	Code: 1607
Age of Diabetes diagnosis	2976
Blood biochemistry
HbA1c	30750
Cholesterol	30690
HDL cholesterol	30760
Creatinine	30700
Hs-CRP	30710
Physical measures
Systolic BP	4080
Diastolic BP	4079
BMI	21001
Mean CIMT at 120 degrees	22671
Mean CIMT at 150 degrees	22674
Mean CIMT at 210 degrees	22677
Mean CIMT at 240 degrees	22680
PASI	21021
HbA1c: glycated haemoglobin, HDL: high density lipoprotein, hs-CRP: high-sensitivity C-reactive protein, BP: blood pressure, automated reading, BMI: Body mass index, CIMT: Carotid intima-medial thickness, PWAS: Pulse wave arterial stiffness.

### Sheet: S2
Supplemental Table 2: SCORE2 and SCORE2-Diabetes risk prediction algorithms: new models to estimate 10-year risk of cardiovascular disease in Europe. (SCORE2 working group and ESC Cardiovascular risk collaboration, 2021; SCORE2-Diabetes Working Group and the ESC Cardiovascular Risk Collaboration, 2023).
	ICD10-codes	ICD9-codes
Fatal cardiovascular disease
Endpoints included
Hypertensive disease	I10-16	401 – 405
Ischemic heart disease	I20-25	410 - 414
Arrhythmias, heart failure	I46-52	426 - 429
Cerebrovascular disease	I60-69	430 - 438
Atherosclerosis/AAA	I70-73	440 - 443
Sudden death and death within 24h of symptom onset	R96.0-96.1	798.1 , 798.2
Endpoints excluded from the above endpoint
Myocarditis, unspecified	I51.4	426.7
Subarachnoid haemorrhage	I60	429
Subdural haemorrhage	I62	430
Cerebral aneurysm	I67.1	432.1
Cerebral arteritis	I68.2	437.3
Moyamoya	I67.5	437.4
Non-fatal cardiovascular disease
Endpoints included
Non-fatal myocardial infarction	I21-I23	410
Non-fatal stroke	I60-69	430-438
Excluded from the non-fatal stroke endpoint
Subarachnoid hemorrhage	I60	429
Subdural hemorrhage	I62	430
Cerebral aneurysm	I67.1	432.1
Cerebral arteritis	I68.2	437.3
Moyamoya	I67.5	437.4

### Sheet: S3
Supplemental Table 3: Characteristics of GTEx cohort donors.
	Thoracic Aorta			Tibial Artery
	Non-DM n=336	DM n=91	p value	Non-DM n=485	DM n=160	p value
Age (Years)	50.8 (0.7)	57.8 (1.0)	<0.001	50.1 (0.6)	57.1 (0.8)	<0.001
Male sex (% [n])	63.1 (212)	69.2 (63)	0.34	67.0 (325)	73.1 (117)	0.18
White (% [n])	88.7 (298)	76.9 (70)	0.004	84.7 (411)	81.3 (130)	0.3
BMI (Kg/m2)	27.0 (0.2)	27.6 (0.5)	0.28	27.1 (0.2)	28.3 (0.3)	0.001
Ischaemic time (mins)	393 (20)	456 (41)	0.17	447 (18)	556 (33)	0.004
Previous MI (% [n])	10.4 (35)	24.2 (22)	<0.001	10.3 (50)	26.3 (42)	<0.001
Hypertension (% [n])	42.0 (141)	83.5 (76)	<0.001	43.3 (210)	81.9 (131)	<0.001

### Sheet: S4
Supplemental Table 4: Thoracic aortic DEGs associated with DM.
Name	baseMean	log2FoldChange	lfcSE	pvalue	padj	Description
ENSG00000133048.12	543.704	1.25507	0.304806	1.86E-07	0.00208696	CHI3L1
ENSG00000163661.3	1392.1	1.05208	0.274705	8.72E-07	0.00208696	PTX3
ENSG00000118849.9	1844.63	0.744545	0.191371	8.11E-07	0.00208696	RARRES1
ENSG00000128973.12	779.096	0.264491	0.0601584	5.96E-07	0.00208696	CLN6
ENSG00000161179.13	578.533	0.212747	0.0494021	7.67E-07	0.00208696	YDJC
ENSG00000170638.9	2307.4	0.166208	0.038179	8.79E-07	0.00208696	TRABD
ENSG00000119686.9	175.568	0.568812	0.142712	1.42E-06	0.00288914	FLVCR2
ENSG00000110057.7	1291.31	0.273711	0.0661178	1.81E-06	0.00303091	UNC93B1
ENSG00000165898.13	340.197	0.183841	0.0441164	1.92E-06	0.00303091	ISCA2
ENSG00000160813.6	374.345	0.180137	0.044155	2.55E-06	0.00332576	PPP1R35
ENSG00000167543.15	2739.06	0.166445	0.0404899	2.57E-06	0.00332576	TP53I13
ENSG00000064652.10	710.938	0.162102	0.0395535	3.29E-06	0.00334239	SNX24
ENSG00000165752.16	316.556	0.204685	0.0505761	2.97E-06	0.00334239	STK32C
ENSG00000167994.11	1206.76	0.302722	0.077625	3.18E-06	0.00334239	RAB3IL1
ENSG00000198744.5	232.588	-0.784154	0.199407	3.53E-06	0.00334758	MTCO3P12
ENSG00000114738.10	1142.71	0.221686	0.0563796	4.12E-06	0.00345339	MAPKAPK3
ENSG00000110719.9	8973.37	0.160441	0.0398546	4.09E-06	0.00345339	TCIRG1
ENSG00000142634.12	2283.28	0.243593	0.0624126	4.75E-06	0.00366811	EFHD2
ENSG00000172366.19	484.694	0.215229	0.055134	4.89E-06	0.00366811	MCRIP2
ENSG00000178719.16	7215.21	0.163444	0.0421179	6.41E-06	0.00395481	GRINA
ENSG00000174744.13	1369.27	0.147512	0.0376382	6.61E-06	0.00395481	BRMS1
ENSG00000123066.7	8280.8	-0.138423	0.0350364	6.66E-06	0.00395481	MED13L
ENSG00000108950.11	644.361	0.537075	0.151142	6.54E-06	0.00395481	FAM20A
ENSG00000168675.18	4204.63	-0.211767	0.0549439	6.02E-06	0.00395481	LDLRAD4
ENSG00000125458.6	758.808	0.183542	0.0480744	6.98E-06	0.00397751	NT5C
ENSG00000136877.14	3898.84	0.151685	0.0392232	7.59E-06	0.00415495	FPGS
ENSG00000100997.18	2501.44	0.144532	0.0373868	8.31E-06	0.00438336	ABHD12
ENSG00000163823.3	437.636	0.573754	0.158129	8.63E-06	0.00438909	CCR1
ENSG00000175602.3	4165.25	0.277493	0.0757842	9.34E-06	0.00458778	CCDC85B
ENSG00000213445.9	2780.52	0.189363	0.050673	1.11E-05	0.00525045	SIPA1
ENSG00000196605.7	674.671	-0.178558	0.0481501	1.19E-05	0.00545074	ZNF846
ENSG00000073614.12	3100.33	-0.110526	0.0287598	1.26E-05	0.00545603	KDM5A
ENSG00000204103.3	2541.27	0.353229	0.0988795	1.23E-05	0.00545603	MAFB
ENSG00000139971.15	730.53	-0.243583	0.0670001	1.34E-05	0.00559441	C14orf37
ENSG00000077454.15	3295.35	0.133961	0.0357676	1.46E-05	0.00593293	LRCH4
ENSG00000074054.17	4837.94	-0.109329	0.0291514	2.03E-05	0.00670749	CLASP1
ENSG00000114439.18	4936.58	-0.128434	0.0348464	1.91E-05	0.00670749	BBX
ENSG00000136856.17	1065.45	0.13044	0.0355989	1.86E-05	0.00670749	SLC2A8
ENSG00000156650.12	2348.18	-0.177084	0.0498205	2.02E-05	0.00670749	KAT6B
ENSG00000166337.9	1573.7	0.185571	0.0521639	1.93E-05	0.00670749	TAF10
ENSG00000149541.9	2352.35	0.161795	0.0448282	1.75E-05	0.00670749	B3GAT3
ENSG00000179271.2	2154.37	0.18432	0.0520518	2.01E-05	0.00670749	GADD45GIP1
ENSG00000243509.4	945.983	0.300531	0.0863456	1.98E-05	0.00670749	TNFRSF6B
ENSG00000100726.14	2087.14	0.114349	0.0313142	2.30E-05	0.00744561	TELO2
ENSG00000116670.14	872.804	0.213755	0.0621693	2.54E-05	0.00777137	MAD2L2
ENSG00000204186.7	1064.23	-0.172823	0.0493204	2.63E-05	0.00777137	ZDBF2
ENSG00000051128.18	1913.98	0.185866	0.0531808	2.58E-05	0.00777137	HOMER3
ENSG00000130208.9	695.252	0.927933	0.353902	2.50E-05	0.00777137	APOC1
ENSG00000196976.7	336.142	0.223075	0.0647289	2.67E-05	0.00777137	LAGE3
ENSG00000160404.17	359.417	0.193359	0.0559097	2.80E-05	0.00798656	TOR2A
ENSG00000172932.14	2484.16	0.134048	0.0379261	3.13E-05	0.0087306	ANKRD13D
ENSG00000185591.9	5392.97	-0.104429	0.0288007	3.22E-05	0.00881632	SP1
ENSG00000116691.10	1412.94	0.140896	0.0410409	4.29E-05	0.00939938	MIIP
ENSG00000123685.8	229.733	0.33688	0.10194	3.70E-05	0.00939938	BATF3
ENSG00000054267.21	2888.41	-0.112082	0.0314168	3.52E-05	0.00939938	ARID4B
ENSG00000233276.3	8343.99	0.239335	0.070815	3.71E-05	0.00939938	GPX1
ENSG00000198099.8	193.854	0.643416	0.185237	4.17E-05	0.00939938	ADH4
ENSG00000124788.17	3927.95	-0.141429	0.0411458	4.15E-05	0.00939938	ATXN1
ENSG00000112293.14	619.478	-0.281954	0.0870039	3.96E-05	0.00939938	GPLD1
ENSG00000172354.9	11728.7	0.113792	0.0321307	3.67E-05	0.00939938	GNB2
ENSG00000151553.14	3440.49	-0.108372	0.0305594	4.07E-05	0.00939938	FAM160B1
ENSG00000100889.11	996.108	0.248333	0.0753146	3.90E-05	0.00939938	PCK2
ENSG00000099624.7	3374.84	0.147766	0.0433514	3.84E-05	0.00939938	ATP5D
ENSG00000104886.11	1350.11	0.152183	0.0449131	4.26E-05	0.00939938	PLEKHJ1
ENSG00000276980.1	117.167	0.791858	0.323529	3.95E-05	0.00939938	CTD-3128G10.7
ENSG00000177105.9	3068.9	0.131456	0.0381014	4.62E-05	0.00953587	RHOG
ENSG00000169689.14	1096.29	0.168667	0.0501277	4.42E-05	0.00953587	CENPX
ENSG00000104969.9	3835.25	0.105807	0.0301672	4.59E-05	0.00953587	SGTA
ENSG00000104972.15	299.584	0.492487	0.156935	4.55E-05	0.00953587	LILRB1
ENSG00000071889.16	2613.11	0.108146	0.0312795	5.32E-05	0.0108214	FAM3A
ENSG00000143776.18	5983.63	-0.0965927	0.0277171	5.91E-05	0.011845	CDC42BPA
ENSG00000204406.12	1149.32	-0.117155	0.0347359	6.43E-05	0.0120928	MBD5
ENSG00000242802.6	2266.02	0.122111	0.0362695	6.45E-05	0.0120928	AP5Z1
ENSG00000198513.11	625.388	-0.15989	0.0489725	6.39E-05	0.0120928	ATL1
ENSG00000125735.10	275.579	0.721023	0.278749	6.26E-05	0.0120928	TNFSF14
ENSG00000102401.19	4572.5	-0.0874831	0.0249452	6.40E-05	0.0120928	ARMCX3
ENSG00000197989.13	861.422	0.185853	0.05809	6.71E-05	0.0123463	SNHG12
ENSG00000115808.11	2271.86	-0.106947	0.0312412	6.76E-05	0.0123463	STRN
ENSG00000188257.10	9647.86	0.755722	0.266522	6.98E-05	0.0125896	PLA2G2A
ENSG00000150337.13	281.689	0.514919	0.169587	7.46E-05	0.0127582	FCGR1A
ENSG00000177311.11	7157.47	-0.124254	0.037623	7.80E-05	0.0127582	ZBTB38
ENSG00000169230.9	1444.15	0.172928	0.0544116	7.88E-05	0.0127582	PRELID1
ENSG00000106605.10	2248.18	0.108104	0.0319886	7.52E-05	0.0127582	BLVRA
ENSG00000217930.7	671.097	0.140589	0.0435267	7.88E-05	0.0127582	PAM16
ENSG00000141698.16	2882.36	0.113281	0.0337486	7.77E-05	0.0127582	NT5C3B
ENSG00000161091.12	1500.87	0.165258	0.0511486	7.62E-05	0.0127582	MFSD12
ENSG00000089351.14	4470.44	0.129192	0.0395326	7.87E-05	0.0127582	GRAMD1A
ENSG00000108106.13	708.158	0.193389	0.0608042	7.86E-05	0.0127582	UBE2S
ENSG00000108406.9	2254.55	-0.113907	0.034156	8.09E-05	0.0129424	DHX40
ENSG00000225663.7	5458.38	0.144898	0.0452469	8.26E-05	0.012953	MCRIP1
ENSG00000063245.14	5721.63	0.0988882	0.0292321	8.28E-05	0.012953	EPN1
ENSG00000142694.6	1369.04	0.183457	0.0580976	8.61E-05	0.0131829	EVA1B
ENSG00000170954.11	435.298	-0.161697	0.0515304	8.52E-05	0.0131829	ZNF415
ENSG00000172081.13	2236.53	0.125276	0.0383691	8.83E-05	0.0133729	MOB3A
ENSG00000107872.12	1378.32	0.13598	0.0423092	8.99E-05	0.0133873	FBXL15
ENSG00000051523.10	3458.44	0.232209	0.0749869	9.02E-05	0.0133873	CYBA
ENSG00000011009.10	1706.96	0.126751	0.0391557	9.82E-05	0.0134063	LYPLA2
ENSG00000158716.8	1092.96	0.191925	0.062521	9.84E-05	0.0134063	DUSP23
ENSG00000198677.10	4870.8	-0.0810045	0.0234046	9.27E-05	0.0134063	TTC37
ENSG00000136280.15	2305.55	0.123188	0.038037	1.01E-04	0.0134063	CCM2
ENSG00000172724.11	923.108	0.704186	0.259165	9.78E-05	0.0134063	CCL19
ENSG00000177542.10	803.894	0.220133	0.0721917	1.02E-04	0.0134063	SLC25A22
ENSG00000083642.18	2263.59	-0.106784	0.0322487	9.75E-05	0.0134063	PDS5B
ENSG00000102908.20	4193.6	-0.147384	0.0465519	1.02E-04	0.0134063	NFAT5
ENSG00000108262.15	2878.18	0.120754	0.0371821	9.79E-05	0.0134063	GIT1
ENSG00000130165.10	1542.9	0.123778	0.0380654	9.41E-05	0.0134063	ELOF1
ENSG00000170909.13	213.695	0.430952	0.146134	1.01E-04	0.0134063	OSCAR
ENSG00000101336.13	745.02	0.414506	0.13941	9.96E-05	0.0134063	HCK
ENSG00000094880.10	1256.8	-0.0842183	0.0247845	1.03E-04	0.0135223	CDC23
ENSG00000159363.17	1705.63	0.172793	0.0562846	1.05E-04	0.0136271	ATP13A2
ENSG00000186577.12	1061.16	0.158313	0.0513655	1.12E-04	0.0143634	C6orf1
ENSG00000166166.12	1442.52	0.148837	0.0480816	1.16E-04	0.0147887	TRMT61A
ENSG00000133275.15	3937.67	0.132622	0.041931	1.20E-04	0.0150813	CSNK1G2
ENSG00000073169.13	1533.4	0.109278	0.0338839	1.22E-04	0.0150813	SELENOO
ENSG00000085224.21	5604.19	-0.114622	0.0356252	1.22E-04	0.0150813	ATRX
ENSG00000188994.12	2939.5	-0.145027	0.04686	1.27E-04	0.0155421	ZNF292
ENSG00000173020.10	5831.97	0.127374	0.0404121	1.30E-04	0.0155421	GRK2
ENSG00000213463.4	2807.12	-0.104387	0.0324432	1.29E-04	0.0155421	SYNJ2BP
ENSG00000103994.16	7648.48	-0.163713	0.0536408	1.29E-04	0.0155421	ZNF106
ENSG00000136942.14	15164.8	0.153244	0.0504673	1.31E-04	0.0155936	RPL35
ENSG00000025708.13	1941.05	0.382883	0.133662	1.34E-04	0.0157457	TYMP
ENSG00000047410.13	7738.06	-0.10696	0.0332594	1.35E-04	0.0157561	TPR
ENSG00000118785.13	5248.27	0.770335	0.316938	1.36E-04	0.0157561	SPP1
ENSG00000116649.9	3519.37	0.192867	0.0648796	1.38E-04	0.0158631	SRM
ENSG00000167613.15	1331.49	0.381343	0.13651	1.43E-04	0.0161621	LAIR1
ENSG00000108107.14	20784.4	0.161175	0.053709	1.43E-04	0.0161621	RPL28
ENSG00000118412.12	1232.79	-0.119699	0.0383353	1.47E-04	0.0163431	CASP8AP2
ENSG00000132294.14	4967.71	-0.102967	0.0320471	1.47E-04	0.0163431	EFR3A
ENSG00000181029.8	1320.3	0.176994	0.0597446	1.49E-04	0.0164435	TRAPPC5
ENSG00000211450.9	2412.38	0.119559	0.0385477	1.52E-04	0.016476	SELENOH
ENSG00000099901.16	2172.69	0.106788	0.0338607	1.51E-04	0.016476	RANBP1
ENSG00000151612.15	2114.89	-0.144095	0.0476437	1.55E-04	0.0167275	ZNF827
ENSG00000173153.13	1299.77	0.155018	0.0514139	1.58E-04	0.0169064	ESRRA
ENSG00000176393.10	2536.29	0.109228	0.0347358	1.63E-04	0.0170822	RNPEP
ENSG00000170458.13	4948.15	0.38558	0.138505	1.62E-04	0.0170822	CD14
ENSG00000007376.7	790.502	0.157358	0.0527348	1.63E-04	0.0170822	RPUSD1
ENSG00000173465.7	984.508	0.152773	0.0514998	1.65E-04	0.0171604	SSSCA1
ENSG00000038219.12	3876.42	-0.109214	0.0349184	1.70E-04	0.0174333	BOD1L1
ENSG00000137869.14	113.68	0.594685	0.233395	1.71E-04	0.0174333	CYP19A1
ENSG00000245680.9	827.57	-0.125483	0.041522	1.71E-04	0.0174333	ZNF585B
ENSG00000130313.6	1475.89	0.132106	0.044091	1.81E-04	0.0182472	PGLS
ENSG00000099139.13	2704.59	-0.169225	0.0578314	1.82E-04	0.0182812	PCSK5
ENSG00000116005.11	8357.2	-0.160124	0.0544928	1.87E-04	0.0185738	PCYOX1
ENSG00000114767.6	782.009	0.198338	0.0695954	1.88E-04	0.0185738	RRP9
ENSG00000137601.16	1151.38	-0.103476	0.0332815	1.95E-04	0.0187986	NEK1
ENSG00000146826.16	933.63	0.155547	0.0526142	1.95E-04	0.0187986	C7orf43
ENSG00000128524.4	2597.69	0.128061	0.0423998	1.95E-04	0.0187986	ATP6V1F
ENSG00000214063.10	2670.38	0.16348	0.0560228	1.93E-04	0.0187986	TSPAN4
ENSG00000229344.1	159.224	-0.468011	0.177768	2.11E-04	0.0188386	MTCO2P12
ENSG00000163795.13	1288.61	0.129718	0.0432344	2.06E-04	0.0188386	ZNF513
ENSG00000174891.12	855.408	-0.10549	0.0342634	2.09E-04	0.0188386	RSRC1
ENSG00000112562.18	52443.4	-0.183501	0.0652083	2.03E-04	0.0188386	SMOC2
ENSG00000001631.15	1903.36	-0.0845873	0.0265059	2.11E-04	0.0188386	KRIT1
ENSG00000185803.8	1776.03	0.156123	0.0532907	2.05E-04	0.0188386	SLC52A2
ENSG00000174915.11	1679.19	0.104685	0.0338923	2.03E-04	0.0188386	PTDSS2
ENSG00000149357.9	3678.25	0.0997286	0.0319683	1.98E-04	0.0188386	LAMTOR1
ENSG00000100852.12	3864.87	-0.116158	0.0382409	2.08E-04	0.0188386	ARHGAP5
ENSG00000185043.10	2948.1	0.125829	0.0420881	2.04E-04	0.0188386	CIB1
ENSG00000105640.12	18476.1	0.144854	0.0497094	2.12E-04	0.0188386	RPL18A
ENSG00000175489.9	449.04	0.406296	0.148604	2.01E-04	0.0188386	LRRC25
ENSG00000100280.16	5034.4	0.12802	0.0426665	2.13E-04	0.0188388	AP1B1
ENSG00000204316.12	2384.85	0.0930751	0.0298222	2.15E-04	0.018903	MRPL38
ENSG00000157077.14	1727.61	-0.108325	0.0356062	2.20E-04	0.0191411	ZFYVE9
ENSG00000137491.14	3970.89	0.356849	0.133455	2.20E-04	0.0191411	SLCO2B1
ENSG00000155657.26	1318.9	-0.247638	0.0910625	2.25E-04	0.0193911	TTN
ENSG00000131471.6	32986	-0.180039	0.0646967	2.27E-04	0.0194898	AOC3
ENSG00000146070.16	111.267	0.620047	0.283356	2.31E-04	0.019674	PLA2G7
ENSG00000123136.14	2249.3	0.124052	0.0416545	2.33E-04	0.0197821	DDX39A
ENSG00000214706.10	1628.6	0.185906	0.0669366	2.37E-04	0.0199416	IFRD2
ENSG00000164187.6	1232.94	-0.102937	0.0336967	2.39E-04	0.0200104	LMBRD2
ENSG00000161036.12	724.972	0.12764	0.0434259	2.43E-04	0.0201767	LRWD1
ENSG00000148334.14	1782.45	0.128387	0.0438243	2.48E-04	0.0201767	PTGES2
ENSG00000161642.17	1151.73	0.284855	0.102856	2.46E-04	0.0201767	ZNF385A
ENSG00000128881.16	2648.92	-0.137181	0.0467779	2.48E-04	0.0201767	TTBK2
ENSG00000184113.9	1256.84	0.435212	0.177338	2.47E-04	0.0201767	CLDN5
ENSG00000160551.11	5739.82	-0.0899533	0.0288304	2.51E-04	0.0203198	TAOK1
ENSG00000171634.16	4580.19	-0.0996023	0.0325784	2.54E-04	0.0203626	BPTF
ENSG00000130479.10	2368.93	0.12365	0.0416344	2.54E-04	0.0203626	MAP1S
ENSG00000262576.2	226.414	-0.181314	0.0662198	0.000267046	0.0211293	PCDHGA4
ENSG00000129968.15	3323.93	0.115996	0.0394572	2.66E-04	0.0211293	ABHD17A
ENSG00000213719.8	14555.1	0.130242	0.0452623	2.85E-04	0.021381	CLIC1
ENSG00000136270.13	1827.6	0.0948247	0.0311924	2.76E-04	0.021381	TBRG4
ENSG00000107077.18	1992.69	-0.0712413	0.0223375	2.87E-04	0.021381	KDM4C
ENSG00000197321.14	35764	-0.163913	0.0599473	2.89E-04	0.021381	SVIL
ENSG00000185532.15	10229	-0.160684	0.0579062	2.87E-04	0.021381	PRKG1
ENSG00000227051.6	4719.58	-0.210048	0.0781	2.78E-04	0.021381	C14orf132
ENSG00000205220.11	970.477	0.171645	0.061919	2.82E-04	0.021381	PSMB10
ENSG00000166582.9	571.907	0.166356	0.0594593	2.82E-04	0.021381	CENPV
ENSG00000108700.4	132.246	0.57818	0.272487	2.84E-04	0.021381	CCL8
ENSG00000133313.14	2734.9	0.147453	0.0517378	2.84E-04	0.021381	CNDP2
ENSG00000083845.8	20662.2	0.140833	0.0501239	2.87E-04	0.021381	RPS5
ENSG00000132824.13	14646.3	-0.0906902	0.0296067	2.90E-04	0.021381	SERINC3
ENSG00000099985.3	177.509	0.455782	0.17891	2.77E-04	0.021381	OSM
ENSG00000141753.6	24439.1	0.334877	0.132309	2.93E-04	0.0213898	IGFBP4
ENSG00000128626.11	771.312	0.153372	0.0549813	2.92E-04	0.0213898	MRPS12
ENSG00000183020.13	5705.72	0.081263	0.0261445	2.95E-04	0.0214285	AP2A2
ENSG00000144642.21	6839.88	-0.120093	0.0417419	2.99E-04	0.0216362	RBMS3
ENSG00000198542.13	6620.65	-0.235474	0.0883025	3.01E-04	0.0216547	ITGBL1
ENSG00000171222.10	2371.42	0.13972	0.049867	3.03E-04	0.0216547	SCAND1
ENSG00000110841.13	9776.57	-0.143406	0.0518641	3.06E-04	0.0218234	PPFIBP1
ENSG00000178917.15	127.002	-0.152696	0.0551237	3.14E-04	0.0218739	ZNF852
ENSG00000136908.17	1150.85	0.137339	0.0487979	3.15E-04	0.0218739	DPM2
ENSG00000107779.13	4592.01	-0.126387	0.0444009	3.11E-04	0.0218739	BMPR1A
ENSG00000066336.11	1186.32	0.329243	0.125388	3.14E-04	0.0218739	SPI1
ENSG00000175826.11	4767.35	0.0786435	0.0251512	3.10E-04	0.0218739	CTDNEP1
ENSG00000169756.16	5585.94	-0.129057	0.0452173	3.24E-04	0.0218868	LIMS1
ENSG00000163848.19	2817.24	-0.10712	0.0366266	3.20E-04	0.0218868	ZNF148
ENSG00000183580.9	3216.03	-0.129886	0.0460343	3.23E-04	0.0218868	FBXL7
ENSG00000161013.16	3656.81	0.138026	0.0488727	3.20E-04	0.0218868	MGAT4B
ENSG00000140988.15	26779.3	0.150911	0.0544109	3.18E-04	0.0218868	RPS2
ENSG00000102125.15	2127.2	0.105207	0.0356864	3.22E-04	0.0218868	TAZ
ENSG00000117419.14	2598.35	0.0855789	0.0282563	3.51E-04	0.0222577	ERI3
ENSG00000154370.15	875.806	0.0918468	0.0306664	0.000354003	0.0222577	TRIM11
ENSG00000173230.15	10088.1	-0.0902875	0.029866	3.39E-04	0.0222577	GOLGB1
ENSG00000109756.8	3503.04	-0.121742	0.0427741	3.50E-04	0.0222577	RAPGEF2
ENSG00000110446.10	1136.93	0.249884	0.094949	3.33E-04	0.0222577	SLC15A3
ENSG00000188486.3	757.796	0.161413	0.0586384	3.55E-04	0.0222577	H2AFX
ENSG00000111321.10	4570.74	0.127123	0.0447284	3.33E-04	0.0222577	LTBR
ENSG00000168961.16	1038.49	0.320858	0.12369	3.44E-04	0.0222577	LGALS9
ENSG00000271605.5	273.652	0.333499	0.132494	3.45E-04	0.0222577	MILR1
ENSG00000109062.11	999.355	0.173179	0.063998	3.42E-04	0.0222577	SLC9A3R1
ENSG00000127528.5	7500.45	0.385519	0.148605	3.53E-04	0.0222577	KLF2
ENSG00000167645.16	1460.62	0.138213	0.048994	3.38E-04	0.0222577	YIF1B
ENSG00000042753.11	2646.22	0.155091	0.0563345	3.50E-04	0.0222577	AP2S1
ENSG00000063177.12	25696.2	0.128939	0.0463867	3.53E-04	0.0222577	RPL18
ENSG00000260032.1	23963.3	-0.109255	0.037948	3.51E-04	0.0222577	NORAD
ENSG00000100294.12	465.311	0.119815	0.0420857	3.35E-04	0.0222577	MCAT
ENSG00000197785.13	895.775	0.149657	0.0548957	3.63E-04	0.0224215	ATAD3A
ENSG00000109736.14	3573.84	0.114756	0.0401834	3.60E-04	0.0224215	MFSD10
ENSG00000145730.20	54977.9	-0.156893	0.0579685	3.62E-04	0.0224215	PAM
ENSG00000198961.9	14968.8	-0.108095	0.0375295	3.64E-04	0.0224215	PJA2
ENSG00000084674.14	1068.25	-0.263944	0.104555	3.67E-04	0.0224942	APOB
ENSG00000135999.11	1984.35	-0.108808	0.0379345	3.69E-04	0.0224942	EPC2
ENSG00000146122.16	5860.09	-0.132296	0.0475716	3.70E-04	0.0224942	DAAM2
ENSG00000055732.12	547.929	-0.315228	0.133768	3.79E-04	0.0229436	MCOLN3
ENSG00000165644.10	649.314	0.168181	0.062761	3.83E-04	0.0229436	COMTD1
ENSG00000182173.12	765.857	0.126137	0.0453717	3.83E-04	0.0229436	TSEN54
ENSG00000070423.17	1678.95	0.12895	0.0462044	3.82E-04	0.0229436	RNF126
ENSG00000187024.13	306.773	0.171696	0.065288	3.88E-04	0.0231282	PTRH1
ENSG00000099800.7	1181.23	0.1454	0.0537131	3.94E-04	0.0233697	TIMM13
ENSG00000143248.12	203597	-0.230767	0.0933229	4.05E-04	0.0234082	RGS5
ENSG00000168028.13	25402.5	0.13421	0.0490837	4.01E-04	0.0234082	RPSA
ENSG00000164946.19	2004.96	-0.259368	0.105437	4.05E-04	0.0234082	FREM1
ENSG00000133678.13	470.627	-0.138004	0.0508396	4.00E-04	0.0234082	TMEM254
ENSG00000174775.16	1726.32	0.130365	0.0473453	4.05E-04	0.0234082	HRAS
ENSG00000105372.6	26729.1	0.135083	0.0496653	4.06E-04	0.0234082	RPS19
ENSG00000125835.18	4326.5	0.138948	0.0508314	4.06E-04	0.0234082	SNRPB
ENSG00000167526.13	54397.3	0.134473	0.0496754	4.12E-04	0.0235565	RPL13
ENSG00000182087.12	9199.64	0.103301	0.0360515	4.11E-04	0.0235565	TMEM259
ENSG00000168890.13	1374.95	0.0944151	0.0324213	4.18E-04	0.0237949	TMEM150A
ENSG00000138735.15	14562.6	-0.197164	0.0787074	4.20E-04	0.0238457	PDE5A
ENSG00000213689.11	778.619	0.143274	0.0528913	4.29E-04	0.0242069	TREX1
ENSG00000177839.6	225.761	-0.177221	0.06951	4.32E-04	0.0242069	PCDHB9
ENSG00000187840.4	1040.42	0.262938	0.1094	4.31E-04	0.0242069	EIF4EBP1
ENSG00000131023.12	2139.12	-0.0871998	0.0296385	4.34E-04	0.0242153	LATS1
ENSG00000272899.3	99.4944	0.33483	0.136596	4.39E-04	0.0244072	RP11-309L24.4
ENSG00000110344.9	1839.34	-0.105557	0.0372857	4.40E-04	0.0244072	UBE4A
ENSG00000162551.13	477.604	0.461733	0.187325	4.44E-04	0.0244379	ALPL
ENSG00000117308.14	453.725	0.16637	0.0630791	4.44E-04	0.0244379	GALE
ENSG00000156218.12	6198.15	-0.192144	0.07448	4.49E-04	0.0245865	ADAMTSL3
ENSG00000198265.11	2854.16	-0.0924565	0.0318613	4.52E-04	0.0246386	HELZ
ENSG00000076928.17	6057.85	0.105037	0.0371155	4.53E-04	0.0246386	ARHGEF1
ENSG00000138593.8	4708.93	-0.100897	0.0353149	4.56E-04	0.0247128	SECISBP2L
ENSG00000153956.15	2314.94	-0.12435	0.0457684	4.64E-04	0.0248232	CACNA2D1
ENSG00000165233.17	3065.65	0.126558	0.0462371	4.65E-04	0.0248232	CARD19
ENSG00000123200.16	4713.85	-0.105461	0.0373978	4.64E-04	0.0248232	ZC3H13
ENSG00000095906.16	2210.01	0.103755	0.0370587	4.63E-04	0.0248232	NUBP2
ENSG00000105856.13	3156.24	-0.138961	0.0516041	4.70E-04	0.024964	HBP1
ENSG00000030110.12	609.103	0.150019	0.0561702	4.73E-04	0.0250501	BAK1
ENSG00000156873.15	1232.41	0.0889473	0.0305614	4.79E-04	0.0252036	PHKG2
ENSG00000140859.15	3968.47	0.192252	0.0755885	4.80E-04	0.0252036	KIFC3
ENSG00000182325.10	758.34	0.1299	0.0480099	4.89E-04	0.0253614	FBXL6
ENSG00000137145.20	2888.57	-0.104755	0.0371965	4.93E-04	0.0253614	DENND4C
ENSG00000048649.13	3894.63	-0.0996151	0.0350554	4.92E-04	0.0253614	RSF1
ENSG00000126934.13	4505.39	0.0877166	0.0302556	4.93E-04	0.0253614	MAP2K2
ENSG00000105726.16	3840.1	0.0882182	0.0303916	4.93E-04	0.0253614	ATP13A1
ENSG00000187116.13	172.49	0.480592	0.208586	4.90E-04	0.0253614	LILRA5
ENSG00000071626.16	3879.47	0.12005	0.0440251	5.00E-04	0.0256085	DAZAP1
ENSG00000154556.17	10459.6	-0.212823	0.0860265	5.03E-04	0.0256737	SORBS2
ENSG00000083720.12	2927.01	-0.146039	0.0563903	5.08E-04	0.0256737	OXCT1
ENSG00000151287.16	218.865	0.156119	0.0597162	5.06E-04	0.0256737	TEX30
ENSG00000125877.12	1369.22	0.13192	0.0495779	5.08E-04	0.0256737	ITPA
ENSG00000226674.8	106.615	0.265472	0.112933	5.11E-04	0.0256971	TEX41
ENSG00000113083.13	5347.47	-0.218213	0.0889359	5.14E-04	0.0256971	LOX
ENSG00000088882.7	196.141	0.0230896	0.0495686	5.14E-04	0.0256971	CPXM1
ENSG00000117410.13	3546.19	0.112932	0.0412116	5.19E-04	0.0258302	ATP6V0B
ENSG00000100979.14	11712.7	0.347283	0.145477	5.24E-04	0.0260185	PLTP
ENSG00000237807.3	986.963	-0.223535	0.0932994	5.30E-04	0.0260383	RP11-400K9.4
ENSG00000130640.13	3964.32	0.0636932	0.0207172	5.27E-04	0.0260383	TUBGCP2
ENSG00000089157.15	42642	0.151301	0.058618	5.30E-04	0.0260383	RPLP0
ENSG00000177989.13	412.978	0.292853	0.122425	5.33E-04	0.0260966	ODF3B
ENSG00000080503.22	10039.6	-0.0871531	0.0304954	5.39E-04	0.0262755	SMARCA2
ENSG00000165689.16	1723.88	0.107297	0.0389652	5.41E-04	0.0262755	SDCCAG3
ENSG00000105063.18	4238.64	0.0791573	0.0268916	5.42E-04	0.0262755	PPP6R1
ENSG00000163697.16	7090.7	-0.124639	0.046041	5.45E-04	0.0263238	APBB2
ENSG00000174791.10	428.874	0.190128	0.0769551	5.47E-04	0.0263238	RIN1
ENSG00000121440.14	7237.87	-0.203642	0.0830183	5.54E-04	0.0263647	PDZRN3
ENSG00000100911.15	2945.06	0.116255	0.0429338	5.52E-04	0.0263647	PSME2
ENSG00000160256.12	673.669	0.14392	0.055557	5.50E-04	0.0263647	FAM207A
ENSG00000138758.11	7335.45	-0.104244	0.0377804	5.56E-04	0.0264112	2011-09-01
ENSG00000177674.15	1713.93	0.206409	0.0842823	5.66E-04	0.0266062	AGTRAP
ENSG00000152409.8	2150.24	-0.134136	0.0507334	5.69E-04	0.0266062	JMY
ENSG00000167962.13	2094.32	0.115265	0.0426364	5.70E-04	0.0266062	ZNF598
ENSG00000130511.15	2440.96	0.139335	0.0539091	5.63E-04	0.0266062	SSBP4
ENSG00000262919.7	975.618	0.118325	0.0439849	5.70E-04	0.0266062	FAM58A
ENSG00000115966.16	2725.86	-0.0828928	0.0286952	5.80E-04	0.026863	ATF2
ENSG00000146197.8	15137.4	-0.236713	0.0995902	5.83E-04	0.026863	SCUBE3
ENSG00000106683.14	1077.57	0.161184	0.063192	5.81E-04	0.026863	LIMK1
ENSG00000100036.12	358.575	0.14032	0.0535225	5.79E-04	0.026863	SLC35E4
ENSG00000109458.8	4836.39	-0.147627	0.0584917	5.87E-04	0.0269323	GAB1
ENSG00000175591.11	210.393	0.267491	0.113798	5.88E-04	0.0269323	P2RY2
ENSG00000244165.1	316.184	0.191992	0.0769706	5.93E-04	0.0270898	P2RY11
ENSG00000188643.10	4479.26	0.196545	0.0804844	6.03E-04	0.0272895	S100A16
ENSG00000181555.20	4908.34	-0.07255	0.0244533	6.04E-04	0.0272895	SETD2
ENSG00000131042.14	645.072	0.325802	0.143471	6.04E-04	0.0272895	LILRB2
ENSG00000213015.8	2610.45	0.111702	0.0414497	6.05E-04	0.0272895	ZNF580
ENSG00000167851.13	341.049	0.331263	0.141305	6.10E-04	0.0273523	CD300A
ENSG00000127507.17	241.846	0.362853	0.169854	6.13E-04	0.0273523	ADGRE2
ENSG00000105677.11	2795.49	0.106611	0.0392283	6.14E-04	0.0273523	TMEM147
ENSG00000077274.8	201.219	-0.374039	0.193735	6.15E-04	0.0273523	CAPN6
ENSG00000116539.12	6137.55	-0.0954912	0.0343212	6.23E-04	0.0275054	ASH1L
ENSG00000172375.12	1035.43	0.110229	0.0405873	6.20E-04	0.0275054	C2CD2L
ENSG00000140854.12	895.453	0.0993997	0.0360962	6.24E-04	0.0275054	KATNB1
ENSG00000228451.3	182.665	-0.21623	0.093312	6.27E-04	0.0275765	SDAD1P1
ENSG00000178385.14	1255.43	-0.11634	0.0437814	6.32E-04	0.0276816	PLEKHM3
ENSG00000034677.12	5171.2	-0.116314	0.0436737	6.34E-04	0.0277074	RNF19A
ENSG00000018408.14	12529.2	-0.127747	0.0498689	6.39E-04	0.0278218	WWTR1
ENSG00000066322.14	3387.11	0.104682	0.0385705	6.51E-04	0.0279132	ELOVL1
ENSG00000143537.13	4884.95	0.152538	0.0610392	6.49E-04	0.0279132	ADAM15
ENSG00000138031.14	2747.32	0.161146	0.0644935	6.43E-04	0.0279132	ADCY3
ENSG00000060237.16	11824.6	-0.0875594	0.0310326	6.50E-04	0.0279132	WNK1
ENSG00000103326.11	2095.7	0.15099	0.060132	6.48E-04	0.0279132	CAPN15
ENSG00000227057.9	2274.24	0.124622	0.0475649	6.53E-04	0.0279489	WDR46
ENSG00000177034.14	1668.59	-0.0947185	0.0342784	6.63E-04	0.0281307	MTX3
ENSG00000185129.5	3188.07	-0.119571	0.0454571	6.64E-04	0.0281307	PURA
ENSG00000179091.4	2967.29	0.102034	0.0375961	6.61E-04	0.0281307	CYC1
ENSG00000138688.15	7578.64	-0.0992225	0.0362537	6.71E-04	0.0282313	KIAA1109
ENSG00000140474.12	2068.63	0.116297	0.0436689	6.72E-04	0.0282313	ULK3
ENSG00000182853.11	257.51	0.349471	0.155514	6.70E-04	0.0282313	VMO1
ENSG00000104524.13	425.77	0.16402	0.0672259	6.84E-04	0.0285582	PYCRL
ENSG00000165417.11	2736.88	-0.0967851	0.0355153	6.82E-04	0.0285582	GTF2A1
ENSG00000159658.10	9260.83	-0.0739308	0.0254921	6.88E-04	0.0285729	EFCAB14
ENSG00000140983.13	6043.66	0.0983685	0.0361404	6.88E-04	0.0285729	RHOT2
ENSG00000134313.15	7599.87	-0.0744972	0.0257379	6.98E-04	0.0288818	KIDINS220
ENSG00000134470.20	1014.34	0.196165	0.0848772	7.01E-04	0.0289324	IL15RA
ENSG00000221843.4	127.322	-0.163474	0.0679214	7.04E-04	0.0289828	C2orf16
ENSG00000164897.12	2221.56	0.124363	0.0483163	7.13E-04	0.0292558	TMUB1
ENSG00000250056.5	125.839	-0.309901	0.141014	7.20E-04	0.0293779	LINC01018
ENSG00000171051.8	984.271	0.37786	0.170464	7.19E-04	0.0293779	FPR1
ENSG00000278619.4	235.166	0.153889	0.0629271	7.24E-04	0.0294764	MRM1
ENSG00000138411.10	713.269	-0.19847	0.0852736	7.35E-04	0.0295341	HECW2
ENSG00000002933.7	994.356	0.349275	0.166486	7.36E-04	0.0295341	TMEM176A
ENSG00000115268.9	14438.3	0.122626	0.0480453	7.31E-04	0.0295341	RPS15
ENSG00000130748.6	428.784	0.243702	0.106165	7.35E-04	0.0295341	TMEM160
ENSG00000142512.14	373.563	0.458638	0.204152	7.28E-04	0.0295341	SIGLEC10
ENSG00000107771.15	4458.84	-0.100436	0.0375983	7.51E-04	0.0300389	CCSER2
ENSG00000156876.9	186.464	-0.132438	0.0525525	7.63E-04	0.0301359	SASS6
ENSG00000111596.11	3331.83	-0.0674466	0.0230522	7.64E-04	0.0301359	CNOT2
ENSG00000135124.14	1124.79	0.126418	0.0494423	7.56E-04	0.0301359	P2RX4
ENSG00000130734.9	565.852	0.103918	0.0390427	7.63E-04	0.0301359	ATG4D
ENSG00000142185.16	429.056	0.295891	0.132369	7.59E-04	0.0301359	TRPM2
ENSG00000125107.17	5476.66	-0.0802369	0.0284213	7.66E-04	0.0301425	CNOT1
ENSG00000118200.14	5017.28	-0.0970116	0.0360817	8.02E-04	0.0307082	CAMSAP2
ENSG00000115825.9	2924.91	-0.0791995	0.0282398	7.97E-04	0.0307082	PRKD3
ENSG00000164190.17	4054.1	-0.0745962	0.0261141	7.94E-04	0.0307082	NIPBL
ENSG00000146232.15	356.206	0.212995	0.0940727	8.02E-04	0.0307082	NFKBIE
ENSG00000253105.5	357.612	-0.27593	0.133234	7.95E-04	0.0307082	KB-1448A5.1
ENSG00000108179.13	880.731	0.252437	0.110036	8.04E-04	0.0307082	PPIF
ENSG00000138193.15	3250.59	-0.186108	0.0788216	7.89E-04	0.0307082	PLCE1
ENSG00000185883.11	7691.46	0.106433	0.0404337	7.92E-04	0.0307082	ATP6V0C
ENSG00000122490.18	3356.53	0.102329	0.0388965	8.03E-04	0.0307082	PQLC1
ENSG00000125912.10	3151.56	0.129466	0.051635	7.86E-04	0.0307082	NCLN
ENSG00000125656.8	1765.51	0.105015	0.0400557	7.91E-04	0.0307082	CLPP
ENSG00000185909.14	1782.6	0.121581	0.0479294	8.09E-04	0.0308107	KLHDC8B
ENSG00000172869.14	2748.65	-0.0867236	0.0315387	8.24E-04	0.0312048	DMXL1
ENSG00000168476.11	640.11	0.152809	0.0629691	8.24E-04	0.0312048	REEP4
ENSG00000145335.15	188.021	0.242356	0.108393	8.37E-04	0.0315512	SNCA
ENSG00000104067.16	6625.07	-0.0895214	0.032811	8.35E-04	0.0315512	TJP1
ENSG00000114742.13	2671.54	-0.0849756	0.0310419	8.44E-04	0.0317185	WDR48
ENSG00000189227.5	253.541	0.112799	0.0439431	8.54E-04	0.031992	C15orf61
ENSG00000143970.16	1856.81	-0.0839896	0.030559	8.64E-04	0.0320547	ASXL2
ENSG00000132912.12	3174.74	-0.0699117	0.0244041	8.63E-04	0.0320547	DCTN4
ENSG00000178896.8	439.235	0.133792	0.0544788	8.64E-04	0.0320547	EXOSC4
ENSG00000103264.17	3818.78	0.0987816	0.0375287	8.61E-04	0.0320547	FBXO31
ENSG00000143543.14	5945.39	0.0998093	0.0379561	8.75E-04	0.0323835	JTB
ENSG00000161526.14	3157.23	0.0706797	0.0248837	8.84E-04	0.0326079	SAP30BP
ENSG00000143110.11	1220.01	0.246794	0.108767	8.93E-04	0.0328595	C1orf162
ENSG00000135299.16	2519.87	-0.184486	0.0820183	9.09E-04	0.0333546	ANKRD6
ENSG00000213699.8	1889.11	0.122799	0.0493171	9.22E-04	0.0337664	SLC35F6
ENSG00000129450.8	225.865	0.317359	0.144509	9.31E-04	0.0339839	SIGLEC9
ENSG00000142544.6	198.218	0.201867	0.0911552	9.40E-04	0.0342504	CTU1
ENSG00000127241.16	1107.68	-0.338898	0.185834	9.52E-04	0.0343764	MASP1
ENSG00000145743.15	1882.21	-0.108442	0.0426904	9.48E-04	0.0343764	FBXL17
ENSG00000112290.12	602.614	0.139432	0.0569717	9.53E-04	0.0343764	WASF1
ENSG00000216490.3	3532.33	0.3927	0.189213	9.53E-04	0.0343764	IFI30
ENSG00000064042.17	13880.2	-0.14792	0.0624095	9.61E-04	0.0344613	LIMCH1
ENSG00000122008.15	1682.85	-0.0844017	0.0313434	9.60E-04	0.0344613	POLK
ENSG00000175634.14	1483.51	0.0917762	0.0347602	9.72E-04	0.0347268	RPS6KB2
ENSG00000102575.10	598.147	0.521862	0.37876	9.73E-04	0.0347268	ACP5
ENSG00000163154.5	133.449	0.310341	0.145084	9.81E-04	0.0349171	TNFAIP8L2
ENSG00000184967.6	938.975	0.106634	0.0424338	9.83E-04	0.0349267	NOC4L
ENSG00000072135.12	3630.2	0.100755	0.0389758	9.90E-04	0.0350584	PTPN18
ENSG00000102385.12	124.483	-0.24324	0.119755	9.93E-04	0.0350767	DRP2
ENSG00000113140.10	217421	-0.175138	0.0766756	1.00E-03	0.0352503	SPARC
ENSG00000138073.13	2855.53	0.107289	0.0425184	0.00101136	0.0353783	PREB
ENSG00000113790.10	246.845	-0.147456	0.0644656	0.00101351	0.0353783	EHHADH
ENSG00000112379.8	216.287	-0.251757	0.126484	0.00101271	0.0353783	ARFGEF3
ENSG00000122705.16	7121.74	0.0854048	0.0320015	0.0010072	0.0353783	CLTA
ENSG00000278934.1	123.624	-0.240185	0.117481	0.00101931	0.0354074	CTD-2006M22.2
ENSG00000168701.18	1092.51	0.117796	0.0480125	0.00101802	0.0354074	TMEM208
ENSG00000114383.9	1624.79	0.0940135	0.0358354	0.00102945	0.0354998	TUSC2
ENSG00000141574.7	491.864	0.29261	0.141813	0.00102458	0.0354998	SECTM1
ENSG00000205726.14	4372.24	-0.0734692	0.0264987	0.00102856	0.0354998	ITSN1
ENSG00000065600.12	277.291	0.136134	0.0570645	0.00104924	0.0355132	TMEM206
ENSG00000138398.15	3927.77	-0.0781355	0.0287154	0.00103769	0.0355132	PPIG
ENSG00000144306.14	683.858	-0.103289	0.0408671	0.00103308	0.0355132	SCRN3
ENSG00000072840.12	3938.17	-0.117364	0.048065	0.0010401	0.0355132	EVC
ENSG00000204356.13	3468.92	0.0875755	0.03309	0.00104292	0.0355132	NELFE
ENSG00000001629.9	2996.49	-0.071824	0.0257539	0.00103513	0.0355132	ANKIB1
ENSG00000109861.15	3203.27	0.265017	0.125957	0.00104978	0.0355132	CTSC
ENSG00000119720.17	1216.5	-0.0772293	0.0282588	0.00104593	0.0355132	NRDE2
ENSG00000186377.7	2832.7	-0.184779	0.0843433	0.00105569	0.0355441	CYP4X1
ENSG00000168743.12	21085.2	-0.172658	0.0768698	0.00105417	0.0355441	NPNT
ENSG00000176022.4	834.844	0.128998	0.053493	0.00105849	0.0355541	B3GALT6
ENSG00000127774.6	607.233	0.106183	0.0422682	0.00106398	0.0356546	EMC6
ENSG00000122122.9	501.782	0.286895	0.136184	0.00107264	0.0358603	SASH3
ENSG00000154114.12	1081.75	-0.107609	0.0431966	0.0010816	0.0358687	TBCEL
ENSG00000017427.15	372.787	0.469046	0.236024	0.00108196	0.0358687	IGF1
ENSG00000086504.15	1890.54	0.0899172	0.034404	0.00108296	0.0358687	MRPL28
ENSG00000101463.5	534.68	-0.220404	0.107244	0.00107571	0.0358687	SYNDIG1
ENSG00000142937.11	42383.1	0.108734	0.0440738	0.00109938	0.0360992	RPS8
ENSG00000157778.8	664.026	0.113403	0.0460027	0.00110006	0.0360992	PSMG3
ENSG00000263142.5	435.194	-0.125147	0.0525771	0.00109988	0.0360992	LRRC37A17P
ENSG00000142409.5	1104.53	0.105632	0.0422314	0.00109734	0.0360992	ZNF787
ENSG00000135587.8	317.915	0.121826	0.0508132	0.00111224	0.0361478	SMPD2
ENSG00000140396.12	2592.37	-0.0979777	0.0383388	0.0011059	0.0361478	NCOA2
ENSG00000253710.2	262.317	-0.118226	0.0482616	0.00110974	0.0361478	ALG11
ENSG00000105669.13	5356.2	0.107427	0.0432962	0.00111423	0.0361478	COPE
ENSG00000126768.12	1381.56	0.0997797	0.0396633	0.00111348	0.0361478	TIMM17B
ENSG00000130305.16	1132.06	0.0801262	0.0300848	0.0011273	0.0364887	NSUN5
ENSG00000143337.18	6541.6	-0.102855	0.0412595	0.00114165	0.0366201	TOR1AIP1
ENSG00000168884.14	2266.41	0.127184	0.0533296	0.00113634	0.0366201	TNIP2
ENSG00000198931.10	2291.92	0.125689	0.0530869	0.00113802	0.0366201	APRT
ENSG00000123143.12	7021.75	0.0955809	0.0373049	0.00113923	0.0366201	PKN1
ENSG00000213949.8	16306	-0.124107	0.0519405	0.00114742	0.0366403	ITGA1
ENSG00000007080.10	3357.91	0.110559	0.0448196	0.00114581	0.0366403	CCDC124
ENSG00000158717.10	1241.85	0.142302	0.0623065	0.00115333	0.0367466	RNF166
ENSG00000253797.2	1535.01	-0.094832	0.0369863	0.001156	0.0367494	UTP14C
ENSG00000187051.8	3215.41	0.106328	0.0431419	0.00116663	0.0370048	RPS19BP1
ENSG00000148362.10	1453.77	0.119258	0.0503012	0.00118126	0.0373478	C9orf142
ENSG00000183454.16	197.714	-0.377713	0.257585	0.00118269	0.0373478	GRIN2A
ENSG00000005059.15	424.606	0.207486	0.0990397	0.00119342	0.0373552	MCUB
ENSG00000105810.9	1914.33	-0.147209	0.0641582	0.00119077	0.0373552	CDK6
ENSG00000059377.16	651.824	0.277547	0.135609	0.00118872	0.0373552	TBXAS1
ENSG00000005889.15	2013.49	-0.0823996	0.0314734	0.00119149	0.0373552	ZFX
ENSG00000131446.16	11347.7	0.0962264	0.0376561	0.001199	0.0374477	MGAT1
ENSG00000168268.10	2466.02	0.190162	0.0883696	0.00120298	0.0374897	NT5DC2
ENSG00000120324.8	445.92	-0.131284	0.0579469	0.00121674	0.0376392	PCDHB10
ENSG00000160999.10	247.76	0.207877	0.0975963	0.0012181	0.0376392	SH2B2
ENSG00000167996.15	34663.3	0.176639	0.0795687	0.00121835	0.0376392	FTH1
ENSG00000140718.20	3604.08	-0.0749282	0.0278342	0.00121555	0.0376392	FTO
ENSG00000101220.17	1002.52	0.148213	0.066078	0.00122162	0.0376588	C20orf27
ENSG00000198420.9	1075.76	-0.0997634	0.039863	0.00122541	0.037694	TCAF1
ENSG00000172009.14	1458.38	0.106639	0.0434374	0.00122942	0.0377358	THOP1
ENSG00000076321.10	1491.02	-0.0763826	0.0285897	0.00125473	0.038021	KLHL20
ENSG00000125538.11	177.124	0.528807	0.282923	0.00124817	0.038021	IL1B
ENSG00000181722.16	269.853	-0.183605	0.0888361	0.00125385	0.038021	ZBTB20
ENSG00000065534.18	58682.1	-0.138809	0.0610926	0.00124539	0.038021	MYLK
ENSG00000124613.8	284.775	-0.146908	0.0667301	0.00125267	0.038021	ZNF391
ENSG00000112210.11	2470.75	-0.191771	0.091097	0.00125131	0.038021	RAB23
ENSG00000136286.14	443.224	0.339119	0.175427	0.00126032	0.0381093	MYO1G
ENSG00000034510.5	16122.8	0.163636	0.0737294	0.00126908	0.0382142	TMSB10
ENSG00000106009.15	2462.52	0.0818178	0.03149	0.00127375	0.0382142	BRAT1
ENSG00000168484.12	98.8611	-0.0115575	0.0416592	0.00127044	0.0382142	SFTPC
ENSG00000161929.14	130.33	0.28854	0.145115	0.00127452	0.0382142	SCIMP
ENSG00000240065.7	502.215	0.205579	0.0979572	0.00129087	0.0385674	PSMB9
ENSG00000132017.10	1381.57	0.0828885	0.0316363	0.00129172	0.0385674	DCAF15
ENSG00000203747.10	2901.83	0.335801	0.172203	0.0013033	0.0387251	FCGR3A
ENSG00000158941.16	3297.54	0.0662534	0.0239568	0.00130612	0.0387251	CCAR2
ENSG00000149499.11	5983.61	0.105801	0.0432166	0.00130337	0.0387251	EML3
ENSG00000277972.1	1221.16	0.118171	0.0500272	0.00130788	0.0387251	CISD3
ENSG00000144485.10	534.57	0.319129	0.160696	0.00131181	0.0387609	HES6
ENSG00000081692.12	296.64	0.110181	0.0462884	0.00132922	0.0388537	JMJD4
ENSG00000113658.16	3742.41	-0.0778978	0.0294906	0.00133121	0.0388537	SMAD5
ENSG00000164694.16	1304.77	-0.303002	0.172833	0.00133404	0.0388537	FNDC1
ENSG00000205307.11	389.878	0.222421	0.112175	0.00133177	0.0388537	SAP25
ENSG00000012779.10	1351.15	0.288964	0.14461	0.00131873	0.0388537	ALOX5
ENSG00000198561.13	11484.6	-0.0707605	0.0261939	0.00132939	0.0388537	CTNND1
ENSG00000103066.12	1244.03	0.138569	0.0606526	0.00132968	0.0388537	PLA2G15
ENSG00000169180.11	4541.73	0.0867633	0.0338524	0.00133743	0.0388728	XPO6
ENSG00000014216.15	7146.27	0.0734862	0.0274914	0.00134143	0.0389096	CAPN1
ENSG00000173705.8	34964.3	-0.213963	0.10242	0.00135223	0.0391433	SUSD5
ENSG00000115464.14	4443.27	-0.10663	0.0438377	0.00135703	0.0392024	USP34
ENSG00000116786.11	7608.9	0.0840138	0.0325123	0.00137184	0.0393176	PLEKHM2
ENSG00000115226.9	1070.38	0.191733	0.091984	0.0013691	0.0393176	FNDC4
ENSG00000244482.10	344.682	0.31177	0.160404	0.00137075	0.0393176	LILRA6
ENSG00000169100.13	18537.2	0.0998134	0.0407033	0.00137206	0.0393176	SLC25A6
ENSG00000110080.18	1641.88	0.103491	0.0429334	0.00138229	0.0393948	ST3GAL4
ENSG00000125503.12	12585.9	0.119299	0.0510365	0.00137786	0.0393948	PPP1R12C
ENSG00000165240.18	1218.97	-0.0824802	0.0318875	0.00138305	0.0393948	ATP7A
ENSG00000127837.9	4650.37	0.0711449	0.0264502	0.00139611	0.0396874	AAMP
ENSG00000088827.12	2327.07	0.316442	0.165554	0.00140056	0.0397082	SIGLEC1
ENSG00000124486.12	7940.97	-0.0710554	0.0264091	0.00140242	0.0397082	USP9X
ENSG00000072364.12	9681.47	-0.101499	0.0414435	0.00141088	0.0398686	AFF4
ENSG00000167617.2	1165.15	0.145326	0.0662335	0.00141971	0.0400388	CDC42EP5
ENSG00000262246.5	2148.86	0.135255	0.059544	0.001431	0.0402772	CORO7
ENSG00000162733.16	12548	-0.0928533	0.0376025	0.00143486	0.0403062	DDR2
ENSG00000160917.14	1051.13	0.100021	0.0410273	0.00144529	0.0405193	CPSF4
ENSG00000125898.12	248.504	0.156882	0.0726851	0.00145113	0.040603	FAM110A
ENSG00000117676.13	494.988	0.260311	0.13411	0.00147269	0.0410042	RPS6KA1
ENSG00000057019.15	2849.89	-0.0929438	0.0374138	0.00147698	0.0410042	DCBLD2
ENSG00000137809.16	35266.6	-0.172519	0.0809697	0.00147092	0.0410042	ITGA11
ENSG00000105556.11	956.847	0.0929371	0.0375842	0.00147482	0.0410042	MIER2
ENSG00000167770.11	3659.4	0.065927	0.0243498	0.00148213	0.041067	OTUB1
ENSG00000029534.19	833.015	-0.219368	0.113861	0.00148935	0.0411105	ANK1
ENSG00000132507.17	8218.59	0.133063	0.0598212	0.00148971	0.0411105	EIF5A
ENSG00000141349.8	1871.2	0.102847	0.0429476	0.00149236	0.0411105	G6PC3
ENSG00000172531.14	2549.56	0.126351	0.0553461	0.00151984	0.0417868	PPP1CA
ENSG00000178031.16	3835.81	-0.154704	0.0739442	0.00152654	0.0418901	ADAMTSL1
ENSG00000040487.12	629.001	0.0901058	0.0363183	0.0015365	0.0420442	PQLC2
ENSG00000140030.5	115.813	0.280369	0.157226	0.00153806	0.0420442	GPR65
ENSG00000107186.16	6544.75	-0.0903475	0.0362723	0.00154945	0.0421936	MPDZ
ENSG00000124177.14	3736.29	-0.0913525	0.0368741	0.0015476	0.0421936	CHD6
ENSG00000106771.12	6624.6	-0.107303	0.0454417	0.00156236	0.0424641	TMEM245
ENSG00000106105.13	4085.9	0.151717	0.0714281	0.0015793	0.0427202	GARS
ENSG00000160326.13	372.216	0.175679	0.0842583	0.00158079	0.0427202	SLC2A6
ENSG00000244486.8	6767.13	0.177356	0.0866048	0.00157811	0.0427202	SCARF2
ENSG00000269609.5	175.848	0.1795	0.0889849	0.00159146	0.042846	RPARP-AS1
ENSG00000128284.19	2336.35	0.196901	0.100538	0.00158929	0.042846	APOL3
ENSG00000136141.14	3416.31	-0.0968377	0.0401549	0.00160128	0.0429697	LRCH1
ENSG00000182013.17	1974.99	-0.225344	0.121452	0.00160209	0.0429697	PNMAL1
ENSG00000152377.13	3164.31	-0.199626	0.102978	0.00161581	0.0431751	SPOCK1
ENSG00000105974.11	18304.1	-0.124852	0.0558703	0.0016139	0.0431751	CAV1
ENSG00000143768.12	1298.96	-0.243917	0.156457	0.00163831	0.0434692	LEFTY2
ENSG00000111911.6	1878.27	-0.0879473	0.0356987	0.00163856	0.0434692	HINT3
ENSG00000076944.15	660.496	0.26293	0.13793	0.00163902	0.0434692	STXBP2
ENSG00000157540.19	4794.71	-0.0638065	0.0235071	0.00163364	0.0434692	DYRK1A
ENSG00000109089.7	1952.61	0.140052	0.0647332	0.00166102	0.0439708	CDR2L
ENSG00000133316.15	862.318	0.121454	0.0537363	0.00166855	0.0440882	WDR74
ENSG00000102030.15	2718.51	0.093073	0.0384311	0.0016859	0.0444641	NAA10
ENSG00000036448.9	102.671	-0.270261	0.165512	0.00168914	0.0444673	MYOM2
ENSG00000136048.13	1273.9	0.153147	0.0724433	0.00169277	0.0444804	DRAM1
ENSG00000198815.8	3850.78	-0.0637415	0.0237511	0.00171933	0.044778	FOXJ3
ENSG00000138078.15	5832.3	-0.112074	0.0497467	0.00174057	0.044778	PREPL
ENSG00000042493.15	2221.28	0.249621	0.133891	0.00173197	0.044778	CAPG
ENSG00000115365.11	3971.23	-0.0916179	0.0379187	0.00175332	0.044778	LANCL1
ENSG00000008324.11	424.898	0.116262	0.0515212	0.00175237	0.044778	SS18L2
ENSG00000228716.6	348.877	-0.137206	0.0648232	0.00175344	0.044778	DHFR
ENSG00000031003.10	4032.96	-0.118383	0.0531386	0.00175795	0.044778	FAM13B
ENSG00000122642.10	9404.37	-0.094471	0.0395861	0.00175883	0.044778	FKBP9
ENSG00000121680.15	1198.09	0.0926561	0.0384361	0.00173853	0.044778	PEX16
ENSG00000137691.12	131.953	0.152053	0.0732073	0.00175024	0.044778	C11orf70
ENSG00000177192.13	645.882	0.153585	0.0744411	0.00176068	0.044778	PUS1
ENSG00000119681.11	128369	-0.170556	0.0839411	0.00171427	0.044778	LTBP2
ENSG00000102910.13	4429.89	-0.0672119	0.0253733	0.00172183	0.044778	LONP2
ENSG00000108639.7	7268.57	0.100702	0.042675	0.00171645	0.044778	SYNGR2
ENSG00000101752.11	5062.42	-0.101721	0.0433122	0.00173465	0.044778	MIB1
ENSG00000130520.10	1954.41	0.0999355	0.0423914	0.00175337	0.044778	LSM4
ENSG00000100258.17	5538.19	0.0742199	0.0289214	0.00173099	0.044778	LMF2
ENSG00000131725.13	1571.79	-0.0761209	0.0297527	0.00176058	0.044778	WDR44
ENSG00000181481.13	1168.39	0.0942789	0.0390524	0.00176796	0.0448829	RNF135
ENSG00000153814.11	2043.56	-0.0947127	0.0395115	0.00177655	0.0450208	JAZF1
ENSG00000149923.13	2408.49	0.0910804	0.0375095	0.00178105	0.0450546	PPP4C
ENSG00000005194.14	1130.14	0.0958838	0.0402282	0.00178464	0.0450654	CIAPIN1
ENSG00000131876.16	1334.68	0.107834	0.046789	0.001793	0.0451962	SNRPA1
ENSG00000056097.15	6337.52	-0.0774979	0.0305881	0.00179842	0.0452529	ZFR
ENSG00000156103.15	1185.48	-0.183481	0.102497	0.00181288	0.0454809	MMP16
ENSG00000259969.1	238.642	-0.175462	0.090475	0.00181387	0.0454809	RP11-999E24.3
ENSG00000213903.8	584.861	0.191048	0.0970196	0.00182088	0.0454965	LTB4R
ENSG00000174886.12	4608.36	0.0947245	0.040071	0.00182018	0.0454965	NDUFA11
ENSG00000104973.16	1889.53	0.0785729	0.0311994	0.00182698	0.045569	MED25
ENSG00000107262.18	3144.77	0.0971167	0.0412425	0.00183844	0.0455877	BAG1
ENSG00000139218.17	6616.81	-0.0743528	0.0291652	0.00184054	0.0455877	SCAF11
ENSG00000243678.11	12417.7	0.122376	0.0559566	0.00183687	0.0455877	NME2
ENSG00000178927.17	2941.89	0.114073	0.0513956	0.00184034	0.0455877	C17orf62
ENSG00000174697.4	153.768	-0.0159279	0.0438682	0.00185814	0.0459439	LEP
ENSG00000141873.10	1014.99	0.115298	0.0518002	0.00186688	0.04608	SLC39A3
ENSG00000089820.15	1857.6	0.212409	0.113515	0.00187129	0.0461088	ARHGAP4
ENSG00000136630.12	443.203	0.221865	0.122584	0.00187703	0.0461703	HLX
ENSG00000164309.14	659.202	-0.209747	0.11898	0.00188451	0.0462743	CMYA5
ENSG00000198055.10	1566.08	0.0973745	0.0415335	0.00188829	0.0462747	GRK6
ENSG00000106034.17	7455.41	-0.168108	0.0883348	0.00189102	0.0462747	CPED1
ENSG00000122299.11	4934.87	-0.0684635	0.0262684	0.00189565	0.0463085	ZC3H7A
ENSG00000184619.3	109.769	-0.153465	0.0780012	0.00190162	0.0463749	KRBA2
ENSG00000198130.15	2304	-0.13459	0.063987	0.0019213	0.0465195	HIBCH
ENSG00000163584.17	712.977	0.1669	0.0867164	0.00192388	0.0465195	RPL22L1
ENSG00000080493.15	302.226	-0.226324	0.131933	0.00191958	0.0465195	SLC4A4
ENSG00000131844.15	3044.26	-0.131913	0.061486	0.00191162	0.0465195	MCCC2
ENSG00000105197.10	1939.11	0.0860648	0.0355807	0.00191803	0.0465195	TIMM50
ENSG00000111679.16	813.546	0.242479	0.130657	0.00194292	0.0469001	PTPN6
ENSG00000162437.14	2607.43	-0.145586	0.0719203	0.00194712	0.0469217	RAVER2
ENSG00000136718.9	1744.66	0.119036	0.0544535	0.0019504	0.0469217	IMP4
ENSG00000163162.8	2302.34	0.125229	0.0582739	0.00199352	0.0478781	RNF149
ENSG00000109065.11	2455.35	0.0919799	0.0388898	0.00199904	0.0479299	NAT9
ENSG00000184216.13	3982.15	0.155388	0.0763959	0.00201477	0.0482259	IRAK1
ENSG00000172986.12	1088.38	-0.157634	0.0821069	0.00202279	0.0483365	GXYLT2
ENSG00000153551.13	429.08	0.204671	0.110122	0.00202796	0.0483614	CMTM7
ENSG00000250138.4	109.925	0.327911	0.212173	0.00205442	0.0483614	RP11-848G14.5
ENSG00000137558.7	493.266	0.429209	0.286349	0.0020395	0.0483614	PI15
ENSG00000196072.11	1046.96	0.114558	0.0517611	0.00204702	0.0483614	BLOC1S2
ENSG00000135144.7	103.508	0.375103	0.282453	0.00205617	0.0483614	DTX1
ENSG00000118922.17	2371.66	-0.108472	0.0485404	0.00205334	0.0483614	KLF12
ENSG00000137824.15	1625.79	0.0743831	0.0296047	0.00204403	0.0483614	RMDN3
ENSG00000074071.14	1679.28	0.103512	0.0457915	0.00206118	0.0483614	MRPS34
ENSG00000185359.12	5441.52	0.0813645	0.0331394	0.00205179	0.0483614	HGS
ENSG00000133265.10	1648.54	0.0957071	0.0416197	0.00205566	0.0483614	HSPBP1
ENSG00000154727.10	1814.35	-0.0856283	0.0358608	0.0020603	0.0483614	GABPA
ENSG00000159110.19	1112.61	0.109895	0.049243	0.00206593	0.0483931	IFNAR2
ENSG00000099804.8	2189.31	0.0909467	0.038799	0.00206984	0.048405	CDC34
ENSG00000104490.17	2568.29	-0.168493	0.0917403	0.00207482	0.0484419	NCALD
ENSG00000113163.15	2475.56	-0.0914233	0.0395129	0.00209559	0.048767	COL4A3BP
ENSG00000215305.9	1690.57	0.0873509	0.0363115	0.00209316	0.048767	VPS16
ENSG00000120457.11	200.565	0.358042	0.265234	0.00210709	0.0489337	KCNJ5
ENSG00000101294.16	6461.51	0.103615	0.0461332	0.00210963	0.0489337	HM13
ENSG00000219665.8	189.298	0.122617	0.0574261	0.00211331	0.0489394	CTD-2006C1.2
ENSG00000262814.7	1148.49	0.138249	0.0677349	0.00211772	0.0489619	MRPL12
ENSG00000186501.14	2120.71	0.0845137	0.0355664	0.00214162	0.0494343	TMEM222
ENSG00000198146.4	879.721	-0.101009	0.0446687	0.00214871	0.0495177	ZNF770
ENSG00000077238.13	4727.54	0.169539	0.0889998	0.0021703	0.0499344	IL4R

### Sheet: S5
Supplemental Table 5: Tibial artery DEGs associated with DM.
Name	baseMean	log2FoldChange	lfcSE	pvalue	padj	Description
ENSG00000152592.13	50.6693	1.20077	0.211922	6.56E-11	1.35E-06	DMP1
ENSG00000181656.6	146.431	0.715648	0.139093	5.78E-09	3.95E-05	GPR88
ENSG00000054356.13	12.8713	0.7489	0.159523	4.26E-09	3.95E-05	PTPRN
ENSG00000187017.15	19.4902	0.737516	0.148978	8.35E-09	4.28E-05	ESPN
ENSG00000135069.13	122.541	0.663294	0.131471	1.40E-08	5.76E-05	PSAT1
ENSG00000059915.16	66.4424	0.342538	0.0718051	5.24E-08	1.79E-04	PSD
ENSG00000198744.5	396.052	-0.789474	0.18266	1.06E-07	3.12E-04	MTCO3P12
ENSG00000108813.10	44.4443	0.538243	0.117606	1.53E-07	3.93E-04	DLX4
ENSG00000108309.13	16.2028	0.631726	0.150997	1.84E-07	4.19E-04	RUNDC3A
ENSG00000108960.7	585.294	0.214731	0.0470242	3.19E-07	6.55E-04	MMD
ENSG00000151012.13	44.7194	0.521948	0.118647	4.04E-07	6.91E-04	SLC7A11
ENSG00000101306.10	157.205	-0.788013	0.195685	3.79E-07	6.91E-04	MYLK2
ENSG00000165548.10	8.9495	0.623637	0.154487	6.04E-07	9.53E-04	TMEM63C
ENSG00000087495.16	9.40083	0.745002	0.181544	7.31E-07	0.00107054	PHACTR3
ENSG00000149295.13	9.18854	0.520013	0.13151	9.34E-07	0.001277	DRD2
ENSG00000185507.19	681.586	0.325289	0.0811398	1.10E-06	0.00138267	IRF7
ENSG00000102575.10	317.486	0.783433	0.216107	1.15E-06	0.00138267	ACP5
ENSG00000171533.11	1465.79	-0.227389	0.0549843	1.25E-06	0.00141967	MAP6
ENSG00000268894.6	69.4695	-0.475625	0.117278	1.41E-06	0.00144363	PLCE1-AS1
ENSG00000092470.11	338.292	0.145566	0.0340861	1.35E-06	0.00144363	WDR76
ENSG00000135114.12	50.6473	0.623373	0.192902	2.16E-06	0.00210968	OASL
ENSG00000125931.10	16.0253	0.394048	0.0967109	2.40E-06	0.00223837	CITED1
ENSG00000151287.16	252.715	0.166337	0.0417662	4.07E-06	0.00362554	TEX30
ENSG00000178773.14	16.5365	0.576734	0.165149	4.54E-06	0.00387614	CPNE7
ENSG00000151612.15	1829.84	-0.156679	0.0406362	5.64E-06	0.00462862	ZNF827
ENSG00000170421.12	580.84	0.395129	0.103516	6.17E-06	0.00465141	KRT8
ENSG00000176383.8	8.19943	0.395616	0.108703	6.80E-06	0.00465141	B3GNT4
ENSG00000102452.15	1471.69	-0.220169	0.0575405	6.53E-06	0.00465141	NALCN
ENSG00000276012.1	12.3817	-0.42753	0.113514	5.95E-06	0.00465141	RP11-397O8.7
ENSG00000259969.1	116.254	-0.255635	0.0680181	6.73E-06	0.00465141	RP11-999E24.3
ENSG00000185924.6	226.013	0.503386	0.139172	7.50E-06	0.00496359	RTN4RL1
ENSG00000272512.1	1170.34	-0.483098	0.137963	8.10E-06	0.00519051	RP11-54O7.17
ENSG00000179914.4	3523.31	-0.701532	0.209229	9.83E-06	0.00574093	ITLN1
ENSG00000118600.11	921.818	0.171993	0.046023	1.01E-05	0.00574093	TMEM5
ENSG00000084110.10	24.9456	0.417889	0.124724	9.86E-06	0.00574093	HAL
ENSG00000151748.14	4136.58	0.154134	0.0412422	9.62E-06	0.00574093	SAV1
ENSG00000169181.12	99.4394	-0.519506	0.152066	1.15E-05	0.00638229	GSG1L
ENSG00000160094.14	3676.88	-0.14915	0.041075	1.27E-05	0.00641661	ZNF362
ENSG00000049192.14	549.016	-0.295555	0.0839073	1.26E-05	0.00641661	ADAMTS6
ENSG00000174885.12	22.726	0.527279	0.156993	1.30E-05	0.00641661	NLRP6
ENSG00000135127.11	30.2228	0.422643	0.132219	1.20E-05	0.00641661	BICDL1
ENSG00000126262.4	16.3891	0.736944	0.241692	1.31E-05	0.00641661	FFAR2
ENSG00000115415.18	5431.19	0.16927	0.047874	1.46E-05	0.00663263	STAT1
ENSG00000110987.8	1186.55	-0.205404	0.0573751	1.45E-05	0.00663263	BCL7A
ENSG00000128383.12	27.1807	0.687772	0.231776	1.42E-05	0.00663263	APOBEC3A
ENSG00000162591.15	9025.42	-0.24597	0.0699068	1.54E-05	0.00684566	MEGF6
ENSG00000143768.12	684.587	-0.421448	0.120419	1.57E-05	0.00684566	LEFTY2
ENSG00000245869.2	414.378	-0.35938	0.104113	1.65E-05	0.00705217	RP11-158I9.5
ENSG00000136868.10	1194.94	0.155551	0.0430592	1.69E-05	0.00707006	SLC31A1
ENSG00000158528.11	1269.18	-0.228184	0.0648835	1.77E-05	0.0071384	PPP1R9A
ENSG00000101773.18	765.374	0.160374	0.044385	1.77E-05	0.0071384	RBBP8
ENSG00000186891.13	14.3136	0.499992	0.163448	1.88E-05	0.00742279	TNFRSF18
ENSG00000076344.15	557.46	-0.322238	0.0942636	2.13E-05	0.00824891	RGS11
ENSG00000273466.1	115.119	-0.167495	0.048297	2.19E-05	0.00832243	RP11-548H3.1
ENSG00000163512.13	1287.66	0.104467	0.0291635	2.47E-05	0.00922552	AZI2
ENSG00000164929.16	82.5758	0.380495	0.1149	2.87E-05	0.0103668	BAALC
ENSG00000160703.15	1305.62	-0.115642	0.0336198	2.88E-05	0.0103668	NLRX1
ENSG00000133106.14	232.404	0.389875	0.134235	2.94E-05	0.0104024	EPSTI1
ENSG00000235579.1	44.6168	-0.243945	0.0734651	3.07E-05	0.010669	AC007283.4
ENSG00000228253.1	40615.4	-0.17152	0.0507555	3.13E-05	0.0106982	MT-ATP8
ENSG00000139292.12	279.671	-0.400855	0.124153	3.27E-05	0.0110108	LGR5
ENSG00000270540.1	26.1275	-0.506368	0.162228	3.66E-05	0.0120321	RP11-785G17.1
ENSG00000180316.12	9.27524	0.41316	0.133328	3.70E-05	0.0120321	PNPLA1
ENSG00000137959.15	917.939	0.384665	0.135168	4.03E-05	0.0123458	IFI44L
ENSG00000113389.15	2093.94	-0.329529	0.103433	3.93E-05	0.0123458	NPR3
ENSG00000167363.13	927.009	-0.212179	0.0654105	3.95E-05	0.0123458	FN3K
ENSG00000118160.13	108.132	-0.33694	0.104708	3.99E-05	0.0123458	SLC8A2
ENSG00000163840.9	1369.15	0.166507	0.0511533	4.18E-05	0.01239	DTX3L
ENSG00000145194.17	90.4037	0.29754	0.0902521	4.24E-05	0.01239	ECE2
ENSG00000079689.13	12.5427	0.791644	0.274697	4.18E-05	0.01239	SCGN
ENSG00000124212.5	19766.6	-0.186509	0.0580573	4.29E-05	0.01239	PTGIS
ENSG00000250853.1	13.8328	0.337423	0.106367	4.46E-05	0.0127122	RNF138P1
ENSG00000166821.8	312.435	0.212625	0.0658604	4.73E-05	0.0131057	PEX11A
ENSG00000174460.3	25.0361	0.524879	0.173974	4.73E-05	0.0131057	ZCCHC12
ENSG00000064205.10	54346.5	-0.256801	0.082509	5.24E-05	0.0143199	WISP2
ENSG00000168824.14	29.9705	0.36044	0.124318	5.56E-05	0.0148199	NSG1
ENSG00000137364.4	669.962	0.103528	0.0306785	5.54E-05	0.0148199	TPMT
ENSG00000113739.10	917.537	-0.412458	0.137475	5.67E-05	0.0149022	STC2
ENSG00000137965.10	767.27	0.314778	0.110998	6.50E-05	0.0149758	IFI44
ENSG00000159409.14	11.1106	0.489264	0.177835	6.38E-05	0.0149758	CELF3
ENSG00000162747.9	68.2779	0.635466	0.241945	5.84E-05	0.0149758	FCGR3B
ENSG00000162783.10	1242.46	0.226843	0.0717721	6.26E-05	0.0149758	IER5
ENSG00000163464.7	42.5086	0.660552	0.25433	5.97E-05	0.0149758	CXCR1
ENSG00000164120.13	156.819	0.338195	0.110369	6.31E-05	0.0149758	HPGD
ENSG00000112029.9	162.498	0.155236	0.0478036	6.20E-05	0.0149758	FBXO5
ENSG00000224116.6	159.713	-0.296629	0.0978404	6.02E-05	0.0149758	INHBA-AS1
ENSG00000029534.19	463.507	-0.329752	0.107892	6.08E-05	0.0149758	ANK1
ENSG00000129151.8	22.2749	0.369875	0.12609	6.01E-05	0.0149758	BBOX1
ENSG00000102466.15	512.947	-0.212745	0.0680371	6.43E-05	0.0149758	FGF14
ENSG00000130643.8	9.80514	0.495656	0.176638	6.69E-05	0.0152542	CALY
ENSG00000272021.1	36.5204	0.714537	0.25638	6.77E-05	0.01526	AC008592.8
ENSG00000115339.13	126.452	0.297468	0.097741	7.00E-05	0.0153005	GALNT3
ENSG00000236882.7	233.136	0.577248	0.209008	7.16E-05	0.0153005	LINC01554
ENSG00000104450.12	265.762	0.13765	0.042601	7.15E-05	0.0153005	SPAG1
ENSG00000130948.9	84.3641	0.2148	0.0700694	7.01E-05	0.0153005	HSD17B3
ENSG00000275454.1	66.2694	-0.167131	0.0533357	6.90E-05	0.0153005	CTD-2026K11.4
ENSG00000113532.12	290.654	0.358994	0.121971	7.33E-05	0.0155091	ST8SIA4
ENSG00000174939.10	14.3116	0.41143	0.147328	7.52E-05	0.0155769	ASPHD1
ENSG00000105649.9	426.262	-0.364939	0.123084	7.46E-05	0.0155769	RAB3A
ENSG00000077522.12	1657.92	-0.320764	0.109141	7.60E-05	0.0155921	ACTN2
ENSG00000165512.4	669.404	0.133081	0.0416185	7.86E-05	0.0159667	ZNF22
ENSG00000188313.12	2359.38	0.234386	0.0763965	8.11E-05	0.016154	PLSCR1
ENSG00000170775.2	16.9683	0.421737	0.144384	8.09E-05	0.016154	GPR37
ENSG00000279484.1	457.765	-0.210357	0.0679859	8.30E-05	0.0162705	KLHL30-AS1
ENSG00000272159.1	8.64545	-0.283882	0.0926494	8.33E-05	0.0162705	RP11-350N15.6
ENSG00000174429.3	262.607	0.402813	0.133782	8.55E-05	0.0164576	ABRA
ENSG00000089486.16	2216.43	-0.131768	0.0424309	8.59E-05	0.0164576	CDIP1
ENSG00000162736.15	4520.14	-0.0740623	0.0225314	8.75E-05	0.016471	NCSTN
ENSG00000205622.9	8.00897	0.379308	0.126987	8.70E-05	0.016471	AF064858.6
ENSG00000130508.10	8666.18	-0.153207	0.0489881	9.08E-05	0.0166211	PXDN
ENSG00000153820.12	126.442	-0.519272	0.182253	8.96E-05	0.0166211	SPHKAP
ENSG00000238228.1	41.0575	-0.192147	0.0634673	9.04E-05	0.0166211	OR7E7P
ENSG00000115607.9	48.4642	0.508675	0.188961	9.31E-05	0.0169001	IL18RAP
ENSG00000180773.14	1125.74	0.138775	0.0446404	9.55E-05	0.017181	SLC36A4
ENSG00000183155.4	358.892	0.134687	0.0432724	9.75E-05	0.0173939	RABIF
ENSG00000117500.12	3089.82	0.136028	0.043672	1.02E-04	0.0180045	TMED5
ENSG00000138381.9	1808.84	0.103001	0.0324862	1.03E-04	0.0180045	ASNSD1
ENSG00000150672.16	963.012	-0.22855	0.0779996	1.04E-04	0.0180396	DLG2
ENSG00000092445.11	283.718	0.219891	0.0717096	1.06E-04	0.0183438	TYRO3
ENSG00000089127.12	313.445	0.353089	0.141227	1.09E-04	0.0186436	OAS1
ENSG00000159263.15	125.451	-0.15572	0.0519635	1.11E-04	0.0188892	SIM2
ENSG00000081248.10	112.265	-0.48044	0.184002	1.12E-04	0.0188974	CACNA1S
ENSG00000125510.15	102.413	-0.26052	0.0886468	1.14E-04	0.0190437	OPRL1
ENSG00000081721.11	790.947	0.0959215	0.0305014	1.16E-04	0.0191691	DUSP12
ENSG00000159251.6	21357.3	0.434827	0.148782	1.19E-04	0.0194899	ACTC1
ENSG00000166432.14	3290.45	-0.187656	0.065992	1.23E-04	0.0200294	ZMAT1
ENSG00000187608.8	1273.2	0.275489	0.107622	1.34E-04	0.0200563	ISG15
ENSG00000038210.12	1016.26	0.113119	0.0367926	1.34E-04	0.0200563	PI4K2B
ENSG00000173221.13	2456.55	0.38973	0.134417	1.31E-04	0.0200563	GLRX
ENSG00000204764.13	279.223	-0.149834	0.0507095	1.31E-04	0.0200563	RANBP17
ENSG00000111052.7	734.436	0.201916	0.0692946	1.32E-04	0.0200563	LIN7A
ENSG00000233009.1	21.1901	-0.311026	0.106934	1.31E-04	0.0200563	NALCN-AS1
ENSG00000165506.14	329.836	0.0985085	0.0316586	1.35E-04	0.0200563	DNAAF2
ENSG00000138615.5	2077.82	-0.402829	0.141658	1.29E-04	0.0200563	CILP
ENSG00000259291.2	662.652	-0.186743	0.0633827	1.28E-04	0.0200563	RP11-617F23.1
ENSG00000158445.9	639.316	-0.336453	0.116637	1.33E-04	0.0200563	KCNB1
ENSG00000235437.7	4930.74	-0.146361	0.049693	1.35E-04	0.0200563	LINC01278
ENSG00000130822.15	1219.99	-0.281447	0.0982574	1.33E-04	0.0200563	PNCK
ENSG00000114738.10	1178.59	0.117284	0.0388562	1.38E-04	0.0203424	MAPKAPK3
ENSG00000128683.13	807	-0.407498	0.146491	1.40E-04	0.0205178	GAD1
ENSG00000133103.16	1385.49	0.0982947	0.0319419	1.45E-04	0.020897	COG6
ENSG00000198804.2	671900	-0.152727	0.0524354	1.45E-04	0.020897	MT-CO1
ENSG00000075223.13	2506.13	-0.19556	0.0681397	1.46E-04	0.0209317	SEMA3C
ENSG00000138496.16	1619.56	0.166287	0.0583693	1.50E-04	0.0212629	PARP9
ENSG00000147655.10	132.237	-0.436753	0.164874	1.51E-04	0.0212629	RSPO2
ENSG00000181908.5	129.906	-0.30443	0.114344	1.51E-04	0.0212629	AP003774.4
ENSG00000188662.6	117.227	-0.191328	0.0674101	1.54E-04	0.0215083	HILS1
ENSG00000136531.15	57.5596	0.297952	0.111293	1.58E-04	0.0218468	SCN2A
ENSG00000172315.5	668.859	0.0979087	0.032002	1.59E-04	0.0219304	TP53RK
ENSG00000134046.11	5108.74	0.069511	0.0219168	1.60E-04	0.0219403	MBD2
ENSG00000242715.7	24.2046	-0.280664	0.102851	1.64E-04	0.0222834	CCDC169
ENSG00000101888.11	249.375	0.114228	0.0384127	1.66E-04	0.0223476	NXT2
ENSG00000178537.9	782.845	0.132706	0.0454297	1.75E-04	0.0227187	SLC25A20
ENSG00000168374.10	8366.75	0.12536	0.0424863	1.72E-04	0.0227187	ARF4
ENSG00000277130.1	22.2292	-0.253229	0.0930088	1.75E-04	0.0227187	RP11-530C5.4
ENSG00000051108.14	6031.2	0.134819	0.0463186	1.71E-04	0.0227187	HERPUD1
ENSG00000228314.1	24.2643	0.0113842	0.0297766	1.73E-04	0.0227187	CYP4F29P
ENSG00000069535.13	8146.92	-0.154292	0.0537656	1.73E-04	0.0227187	MAOB
ENSG00000170091.10	11.09	0.472015	0.188856	1.78E-04	0.0228174	HMP19
ENSG00000253276.2	2710.78	0.221329	0.0775133	1.78E-04	0.0228174	CCDC71L
ENSG00000163462.17	140.313	0.310876	0.112394	1.87E-04	0.0237138	TRIM46
ENSG00000187116.13	63.3328	0.451931	0.180055	1.87E-04	0.0237138	LILRA5
ENSG00000198910.12	408.013	-0.303755	0.116126	1.89E-04	0.0237948	L1CAM
ENSG00000149571.11	28.7517	-0.359918	0.138622	1.91E-04	0.0238449	KIRREL3
ENSG00000163001.11	2733.43	0.0828102	0.0271288	1.99E-04	0.0246245	CFAP36
ENSG00000010310.8	34.5905	0.424561	0.163805	1.99E-04	0.0246245	GIPR
ENSG00000198899.2	255063	-0.136523	0.0482392	2.03E-04	0.0249094	MT-ATP6
ENSG00000180785.8	410.702	-0.357261	0.138117	2.06E-04	0.025179	OR51E1
ENSG00000124784.8	1278.36	0.0997495	0.0337597	2.08E-04	0.0252378	RIOK1
ENSG00000198712.1	228062	-0.126174	0.0448462	2.11E-04	0.0254183	MT-CO2
ENSG00000151640.12	117.525	0.430839	0.160599	2.13E-04	0.0255698	DPYSL4
ENSG00000174403.15	785.717	-0.251853	0.0940741	2.15E-04	0.0256968	C20orf166-AS1
ENSG00000168389.17	56.4998	0.36481	0.153894	2.24E-04	0.0261665	MFSD2A
ENSG00000251615.3	773.613	-0.154135	0.0555296	2.23E-04	0.0261665	RP11-774O3.3
ENSG00000134775.15	2489.98	-0.164867	0.0597018	2.25E-04	0.0261665	FHOD3
ENSG00000130489.14	35.1507	0.224804	0.085553	2.24E-04	0.0261665	SCO2
ENSG00000068438.14	1620.44	0.0915928	0.031044	2.27E-04	0.0262735	FTSJ1
ENSG00000140092.14	20263.1	-0.170097	0.0624509	2.30E-04	0.0265006	FBLN5
ENSG00000133169.5	40.8408	0.345612	0.135535	2.31E-04	0.0265164	BEX1
ENSG00000172986.12	397.457	-0.203009	0.0764362	2.36E-04	0.0268449	GXYLT2
ENSG00000134326.11	168.261	0.296624	0.130906	2.38E-04	0.0269849	CMPK2
ENSG00000162627.16	2450.62	0.0998522	0.0342321	2.47E-04	0.0275666	SNX7
ENSG00000180871.7	31.7214	0.516913	0.24036	2.52E-04	0.0275666	CXCR2
ENSG00000138135.6	193.639	0.451904	0.185359	2.51E-04	0.0275666	CH25H
ENSG00000241935.8	601.391	-0.270626	0.102943	2.53E-04	0.0275666	HOGA1
ENSG00000197771.12	4196.7	0.0746086	0.024664	2.54E-04	0.0275666	MCMBP
ENSG00000110060.8	356.179	0.111802	0.0392049	2.47E-04	0.0275666	PUS3
ENSG00000007516.13	98.9764	0.294052	0.119448	2.49E-04	0.0275666	BAIAP3
ENSG00000124225.15	18367.5	-0.211919	0.0803377	2.52E-04	0.0275666	PMEPA1
ENSG00000152904.11	1342.51	0.0739312	0.0247925	2.62E-04	0.0279375	GGPS1
ENSG00000138642.14	495.603	0.238482	0.102781	2.63E-04	0.0279375	HERC6
ENSG00000173320.11	499.188	-0.279101	0.107707	2.64E-04	0.0279375	STOX2
ENSG00000169715.14	5056.81	0.310477	0.117094	2.63E-04	0.0279375	MT1E
ENSG00000271447.5	1066.72	-0.212774	0.0819566	2.61E-04	0.0279375	MMP28
ENSG00000237753.1	244.867	-0.183938	0.0700406	2.71E-04	0.0285039	AC079922.3
ENSG00000196684.12	28.7012	0.421364	0.200286	2.74E-04	0.0286506	HSH2D
ENSG00000149599.15	414.913	-0.278601	0.109922	2.78E-04	0.0289086	DUSP15
ENSG00000261672.1	21.7181	-0.318566	0.127409	2.81E-04	0.0291376	RP11-475B2.1
ENSG00000126709.14	2727.81	0.272421	0.122723	2.87E-04	0.0293774	IFI6
ENSG00000186063.12	2696.54	0.089012	0.0305369	2.88E-04	0.0293774	AIDA
ENSG00000247157.6	139.816	-0.228648	0.0919683	2.87E-04	0.0293774	LINC01252
ENSG00000075643.5	112.399	0.256744	0.0984361	2.91E-04	0.0294383	MOCOS
ENSG00000235447.2	12.0107	-0.378247	0.147846	2.91E-04	0.0294383	TRAPPC13P1
ENSG00000058799.14	1116.46	0.125145	0.0453895	2.97E-04	0.0298755	YIPF1
ENSG00000117859.18	10806.4	-0.0991605	0.0353221	3.02E-04	0.0302607	OSBPL9
ENSG00000143776.18	6751.29	-0.0843204	0.0294681	3.18E-04	0.0310177	CDC42BPA
ENSG00000113361.12	3054.9	-0.153339	0.0571736	3.16E-04	0.0310177	CDH6
ENSG00000271334.5	8.26847	0.368558	0.148333	3.16E-04	0.0310177	LINC02104
ENSG00000096088.16	126.806	-0.00772001	0.0277106	3.14E-04	0.0310177	PGC
ENSG00000185722.16	3927.45	-0.0960904	0.0345104	3.14E-04	0.0310177	ANKFY1
ENSG00000224812.2	28.5147	-0.254147	0.0997905	3.23E-04	0.0312235	TMEM72-AS1
ENSG00000130783.13	20.8708	0.207508	0.0815445	3.22E-04	0.0312235	CCDC62
ENSG00000181619.11	547.344	-0.117878	0.0432105	3.26E-04	0.0312296	GPR135
ENSG00000205364.3	2867.8	0.359271	0.140464	3.25E-04	0.0312296	MT1M
ENSG00000160097.16	129.299	-0.33537	0.139362	3.35E-04	0.0316906	FNDC5
ENSG00000279320.1	25.8496	0.245225	0.0954629	3.37E-04	0.0316906	RP11-329N15.3
ENSG00000153303.16	169.32	-0.389565	0.174655	3.34E-04	0.0316906	FRMD1
ENSG00000215182.8	11.3937	-0.489152	0.243988	3.38E-04	0.0316906	MUC5AC
ENSG00000102683.7	60.563	-0.346608	0.144822	3.35E-04	0.0316906	SGCG
ENSG00000196460.12	40.4877	0.365878	0.155394	3.40E-04	0.0316943	RFX8
ENSG00000180233.10	583.047	0.138884	0.0516242	3.42E-04	0.0317659	ZNRF2
ENSG00000253958.1	100.177	0.217871	0.0857502	3.44E-04	0.0317921	CLDN23
ENSG00000251409.1	8.10425	0.430159	0.175691	3.55E-04	0.0324029	AC008592.4
ENSG00000281398.2	36.1034	0.264334	0.102345	3.60E-04	0.0324029	SNHG4
ENSG00000180828.2	62.7037	0.277957	0.112061	3.57E-04	0.0324029	BHLHE22
ENSG00000181019.12	1511.48	0.197665	0.0769913	3.57E-04	0.0324029	NQO1
ENSG00000243156.7	8505.55	-0.136674	0.0517481	3.57E-04	0.0324029	MICAL3
ENSG00000156504.16	3076.52	-0.0676189	0.0232003	3.60E-04	0.0324029	FAM122B
ENSG00000130957.4	12.4302	-0.505575	0.272116	3.64E-04	0.0326285	FBP2
ENSG00000115514.11	739.553	0.109879	0.0403012	3.67E-04	0.0326908	TXNDC9
ENSG00000113407.13	3182.92	0.101625	0.0364202	3.70E-04	0.032834	TARS
ENSG00000134321.11	238.988	0.316429	0.162923	3.80E-04	0.0328448	RSAD2
ENSG00000250334.5	241.985	0.249376	0.0967517	3.82E-04	0.0328448	LINC00989
ENSG00000249899.5	27.8861	-0.224022	0.0890667	3.83E-04	0.0328448	CTD-2175A23.1
ENSG00000160991.15	637.366	0.185693	0.0727235	3.79E-04	0.0328448	ORAI2
ENSG00000266524.2	1102.09	-0.306398	0.130232	3.76E-04	0.0328448	GDF10
ENSG00000107742.12	253.457	0.285289	0.119995	3.77E-04	0.0328448	SPOCK2
ENSG00000120686.11	3883.85	0.0777389	0.0272343	3.75E-04	0.0328448	UFM1
ENSG00000266677.1	55.0492	-0.361651	0.160474	3.72E-04	0.0328448	RP11-258F1.1
ENSG00000120334.15	154.832	0.129692	0.0491805	3.87E-04	0.0329636	CENPL
ENSG00000104626.14	618.779	0.0909031	0.0326321	3.87E-04	0.0329636	ERI1
ENSG00000179715.12	1068.14	-0.145519	0.0577987	3.94E-04	0.0330211	PCED1B
ENSG00000149948.13	23.263	0.399834	0.171642	3.94E-04	0.0330211	HMGA2
ENSG00000101639.18	1591.84	-0.116021	0.0443831	3.93E-04	0.0330211	CEP192
ENSG00000197046.11	14.9351	0.464249	0.209532	3.92E-04	0.0330211	SIGLEC15
ENSG00000123689.5	825.124	0.547547	0.252144	4.04E-04	0.0333794	G0S2
ENSG00000078687.17	3056.72	-0.0813626	0.0293825	4.01E-04	0.0333794	TNRC6C
ENSG00000210194.1	35.1365	-0.341456	0.14287	4.04E-04	0.0333794	MT-TE
ENSG00000131242.17	38.8303	0.273063	0.121199	4.11E-04	0.0338093	RAB11FIP4
ENSG00000165694.9	46.5365	-0.388534	0.175375	4.12E-04	0.0338093	FRMD7
ENSG00000269933.1	35.0964	-0.265946	0.11173	4.23E-04	0.0344347	RP3-333A15.2
ENSG00000138646.8	779.056	0.136601	0.0538133	4.22E-04	0.0344347	HERC5
ENSG00000095380.10	964.79	0.141602	0.0539898	4.25E-04	0.0344776	NANS
ENSG00000083720.12	2983.08	-0.0955146	0.0354685	4.28E-04	0.0345437	OXCT1
ENSG00000164946.19	1938.26	-0.25798	0.110239	4.30E-04	0.0345994	FREM1
ENSG00000185495.10	483.862	-0.172282	0.0714359	4.48E-04	0.0346374	RP11-504P24.3
ENSG00000115226.9	569.153	0.228561	0.0910757	4.41E-04	0.0346374	FNDC4
ENSG00000151689.12	936.963	0.10002	0.0374022	4.47E-04	0.0346374	INPP1
ENSG00000213949.8	22389.1	-0.111109	0.0421759	4.47E-04	0.0346374	ITGA1
ENSG00000215018.9	211.471	-0.264714	0.116223	4.38E-04	0.0346374	COL28A1
ENSG00000183578.6	3428.88	0.14827	0.0565319	4.44E-04	0.0346374	TNFAIP8L3
ENSG00000182253.14	32048.4	-0.159754	0.0627121	4.39E-04	0.0346374	SYNM
ENSG00000068079.7	744.975	0.175939	0.0743122	4.46E-04	0.0346374	IFI35
ENSG00000053438.8	51.3678	0.316205	0.149209	4.43E-04	0.0346374	NNAT
ENSG00000198786.2	157317	-0.218675	0.0888402	4.41E-04	0.0346374	MT-ND5
ENSG00000100911.15	2638.73	0.100654	0.0380985	4.52E-04	0.0348249	PSME2
ENSG00000160695.14	3997.24	-0.0687424	0.0244053	4.54E-04	0.0349035	VPS11
ENSG00000183019.7	21.5958	0.460385	0.211174	4.63E-04	0.035454	MCEMP1
ENSG00000111331.12	811.393	0.282648	0.141574	4.66E-04	0.0355195	OAS3
ENSG00000207405.1	11.0252	0.254486	0.104848	4.70E-04	0.0357371	SNORA64
ENSG00000162236.11	2224.72	0.0755579	0.0272984	4.84E-04	0.036647	STX5
ENSG00000206432.4	16.4428	-0.329753	0.140588	4.96E-04	0.037143	TMEM200C
ENSG00000171236.9	69.5046	0.420393	0.188884	4.95E-04	0.037143	LRG1
ENSG00000174407.13	37.6085	-0.277922	0.123009	4.96E-04	0.037143	MIR1-1HG
ENSG00000213928.8	2427.02	0.125741	0.0511911	5.05E-04	0.0376304	IRF9
ENSG00000167555.13	1134.28	-0.100822	0.0389878	5.10E-04	0.0378896	ZNF528
ENSG00000214595.11	123.683	0.24702	0.107983	5.14E-04	0.0379311	EML6
ENSG00000168209.4	12321.8	0.278575	0.115467	5.16E-04	0.0379311	DDIT4
ENSG00000103197.16	6868.08	-0.0659965	0.0236241	5.14E-04	0.0379311	TSC2
ENSG00000143621.16	4522.69	0.0975892	0.036907	5.21E-04	0.0381484	ILF2
ENSG00000100439.10	4908.96	-0.0910148	0.0346279	5.36E-04	0.0391098	ABHD4
ENSG00000156076.9	34.3059	0.531403	0.282647	5.38E-04	0.0391465	WIF1
ENSG00000148600.14	66.9073	0.353333	0.196655	5.42E-04	0.0392968	CDHR1
ENSG00000152778.8	1381.95	0.0950678	0.0367688	5.45E-04	0.0393608	IFIT5
ENSG00000153310.19	925.137	0.120213	0.0482703	5.51E-04	0.0396629	FAM49B
ENSG00000279530.2	40.3814	-0.236601	0.0995989	5.53E-04	0.0396629	RP11-398J13.1
ENSG00000198019.12	28.9748	0.335042	0.147188	5.63E-04	0.040111	FCGR1B
ENSG00000280551.1	158.164	-0.160669	0.0659806	5.67E-04	0.040111	RP11-358D17.2
ENSG00000132109.9	842.033	0.0922484	0.0360405	5.65E-04	0.040111	TRIM21
ENSG00000279010.3	309.215	-0.120203	0.047527	5.67E-04	0.040111	RP5-1039K5.19
ENSG00000221866.9	1301.33	-0.278623	0.123346	5.78E-04	0.0407084	PLXNA4
ENSG00000259645.1	10.1562	-0.377011	0.16963	5.83E-04	0.0409294	RP11-253M7.6
ENSG00000244405.7	986.858	0.119639	0.0473327	5.89E-04	0.0412066	ETV5
ENSG00000187942.11	901.028	-0.134297	0.0556329	5.96E-04	0.0415726	LDLRAD2
ENSG00000174945.13	82.4816	-0.256309	0.113321	6.02E-04	0.0416503	AMZ1
ENSG00000226329.2	123.255	0.178737	0.0737899	6.03E-04	0.0416503	AC005682.6
ENSG00000137070.17	3191.74	-0.111628	0.0450447	5.99E-04	0.0416503	IL11RA
ENSG00000206579.8	72.5645	-0.379694	0.191235	6.10E-04	0.0419991	XKR4
ENSG00000086598.10	8504.48	0.0685622	0.0248007	6.20E-04	0.0425069	TMED2
ENSG00000150337.13	118.81	0.331221	0.148363	6.29E-04	0.04288	FCGR1A
ENSG00000138193.15	6354.17	-0.204205	0.0892706	6.29E-04	0.04288	PLCE1
ENSG00000163584.17	690.42	0.146753	0.0607779	6.49E-04	0.0436132	RPL22L1
ENSG00000111729.13	136.336	0.134527	0.0569053	6.47E-04	0.0436132	CLEC4A
ENSG00000123405.13	23.791	0.408876	0.227513	6.47E-04	0.0436132	NFE2
ENSG00000111335.12	630.741	0.260949	0.136663	6.48E-04	0.0436132	OAS2
ENSG00000223849.1	36.5438	-0.231646	0.104359	6.51E-04	0.0436301	RP11-80I15.1
ENSG00000136997.16	2893.07	0.281565	0.12228	6.68E-04	0.0446497	MYC
ENSG00000158315.10	19.4899	0.243228	0.112485	6.74E-04	0.0446788	RHBDL2
ENSG00000248458.2	41.0891	-0.296523	0.135736	6.82E-04	0.0446788	RP4-598P13.1
ENSG00000254093.8	509.504	0.099368	0.039256	6.82E-04	0.0446788	PINX1
ENSG00000147853.16	4257.82	0.0908739	0.0351092	6.81E-04	0.0446788	AK3
ENSG00000184154.13	483.254	-0.0678676	0.0252936	6.71E-04	0.0446788	LRTOMT
ENSG00000080573.6	2230.63	-0.228661	0.101518	6.76E-04	0.0446788	COL5A3
ENSG00000133063.15	60.3512	0.5409	0.28817	6.93E-04	0.044744	CHIT1
ENSG00000133401.15	1389.75	-0.197216	0.0876696	6.90E-04	0.044744	PDZD2
ENSG00000050393.11	1299.14	0.0875975	0.0334746	6.91E-04	0.044744	MCUR1
ENSG00000137098.13	177.469	-0.13649	0.0588798	7.00E-04	0.044744	SPAG8
ENSG00000095203.14	58.7681	0.325939	0.162145	6.99E-04	0.044744	EPB41L4B
ENSG00000174938.14	74.8283	0.298059	0.149766	7.00E-04	0.044744	SEZ6L2
ENSG00000141655.16	109.659	0.302619	0.1422	6.94E-04	0.044744	TNFRSF11A
ENSG00000197019.4	1080.35	0.18776	0.0806439	6.95E-04	0.044744	SERTAD1
ENSG00000221843.4	130.732	-0.147561	0.0644281	7.03E-04	0.0447529	C2orf16
ENSG00000183571.10	122.025	-0.214177	0.0992759	7.11E-04	0.0451457	PGPEP1L
ENSG00000179915.22	186.664	-0.323135	0.155763	7.20E-04	0.0454904	NRXN1
ENSG00000146278.10	16229.7	0.123725	0.0508491	7.24E-04	0.0454904	PNRC1
ENSG00000119917.13	939.12	0.251288	0.142381	7.25E-04	0.0454904	IFIT3
ENSG00000121413.12	2791.9	-0.0901731	0.0361193	7.22E-04	0.0454904	ZSCAN18
ENSG00000143867.6	4431.32	-0.24304	0.11316	7.34E-04	0.0458676	OSR1
ENSG00000115884.10	128.128	0.305323	0.168339	7.38E-04	0.0458676	SDC1
ENSG00000115993.12	7099.75	0.0905593	0.0355031	7.45E-04	0.0458676	TRAK2
ENSG00000145088.8	83.8621	0.128577	0.0538131	7.42E-04	0.0458676	EAF2
ENSG00000166741.7	27493.5	0.241481	0.105832	7.42E-04	0.0458676	NNMT
ENSG00000157399.14	20.8384	-0.240958	0.110321	7.36E-04	0.0458676	ARSE
ENSG00000259426.5	153.086	-0.263267	0.127887	7.51E-04	0.0461284	RP11-253M7.1
ENSG00000244617.2	169.867	0.167471	0.0792733	7.55E-04	0.0462484	ASPRV1
ENSG00000152154.10	315.956	-0.166833	0.0750112	7.58E-04	0.046249	TMEM178A
ENSG00000169184.5	7735.36	-0.154889	0.0676024	7.63E-04	0.0464451	MN1
ENSG00000187609.15	1533.45	-0.103863	0.0435374	7.70E-04	0.0467537	EXD3
ENSG00000091127.13	954.68	0.115647	0.0472804	7.81E-04	0.0471114	PUS7
ENSG00000104435.13	76.8497	0.431939	0.293278	7.83E-04	0.0471114	STMN2
ENSG00000188070.9	2795.9	0.112284	0.0451724	7.82E-04	0.0471114	C11orf95
ENSG00000214866.8	40.9702	-0.319867	0.146003	7.93E-04	0.04715	DCDC2C
ENSG00000102606.17	10806.4	-0.0983122	0.0403791	7.93E-04	0.04715	ARHGEF7
ENSG00000197006.13	2982.64	0.070354	0.0265528	7.93E-04	0.04715	METTL9
ENSG00000131480.8	128.609	0.176808	0.076132	7.93E-04	0.04715	AOC2
ENSG00000251000.1	19.9942	0.286726	0.135543	8.06E-04	0.0476083	AC008592.3
ENSG00000121671.11	6558	-0.130606	0.0578603	8.08E-04	0.0476083	CRY2
ENSG00000102547.18	4330.03	-0.143134	0.0629019	8.06E-04	0.0476083	CAB39L
ENSG00000113083.13	4564.17	-0.181465	0.0815331	8.12E-04	0.0477093	LOX
ENSG00000149972.10	86.5807	-0.290813	0.138765	8.14E-04	0.0477171	CNTN5
ENSG00000119720.17	1354.06	-0.06528	0.024704	8.19E-04	0.047852	NRDE2
ENSG00000179909.15	191.726	-0.200834	0.0892906	8.22E-04	0.0478729	ZNF154
ENSG00000101333.16	3189.61	-0.136268	0.0591981	8.33E-04	0.0483878	PLCB4
ENSG00000141378.14	398.64	0.12161	0.0513041	8.48E-04	0.0491269	PTRH2
ENSG00000137218.10	579.332	-0.099344	0.0421666	8.62E-04	0.0498222	FRS3
ENSG00000129204.16	117.023	-0.400102	0.204359	8.68E-04	0.0499812	USP6

### Sheet: S6
Supplemental Table 6: GO terms relating to Thoracic aorta DEGs associated with DM.
source	term_name	term_id	highlighted	adjusted_p_value	negative_log10_of_adjusted_p_value	term_size	query_size	intersection_size	effective_domain_size	intersections
GO:MF	protein binding	GO:0005515	TRUE	1.1e-11	10.9582	15123	588	514	20246	ENSG00000133048,ENSG00000163661,ENSG00000118849,ENSG00000128973,ENSG00000110057,ENSG00000165898,ENSG00000160813,ENSG00000167543,ENSG00000064652,ENSG00000165752,ENSG00000167994,ENSG00000114738,ENSG00000110719,ENSG00000142634,ENSG00000172366,ENSG00000178719,ENSG00000174744,ENSG00000108950,ENSG00000168675,ENSG00000125458,ENSG00000163823,ENSG00000175602,ENSG00000213445,ENSG00000196605,ENSG00000073614,ENSG00000204103,ENSG00000139971,ENSG00000077454,ENSG00000074054,ENSG00000114439,ENSG00000156650,ENSG00000166337,ENSG00000149541,ENSG00000179271,ENSG00000243509,ENSG00000100726,ENSG00000116670,ENSG00000051128,ENSG00000130208,ENSG00000196976,ENSG00000160404,ENSG00000172932,ENSG00000185591,ENSG00000116691,ENSG00000123685,ENSG00000054267,ENSG00000233276,ENSG00000198099,ENSG00000124788,ENSG00000172354,ENSG00000151553,ENSG00000100889,ENSG00000099624,ENSG00000104886,ENSG00000177105,ENSG00000169689,ENSG00000104969,ENSG00000071889,ENSG00000143776,ENSG00000204406,ENSG00000242802,ENSG00000198513,ENSG00000125735,ENSG00000102401,ENSG00000115808,ENSG00000150337,ENSG00000177311,ENSG00000169230,ENSG00000106605,ENSG00000217930,ENSG00000141698,ENSG00000161091,ENSG00000089351,ENSG00000108106,ENSG00000108406,ENSG00000225663,ENSG00000063245,ENSG00000142694,ENSG00000170954,ENSG00000107872,ENSG00000051523,ENSG00000011009,ENSG00000158716,ENSG00000198677,ENSG00000136280,ENSG00000172724,ENSG00000083642,ENSG00000102908,ENSG00000108262,ENSG00000130165,ENSG00000101336,ENSG00000094880,ENSG00000159363,ENSG00000186577,ENSG00000166166,ENSG00000133275,ENSG00000085224,ENSG00000173020,ENSG00000213463,ENSG00000103994,ENSG00000025708,ENSG00000047410,ENSG00000118785,ENSG00000116649,ENSG00000167613,ENSG00000108107,ENSG00000118412,ENSG00000181029,ENSG00000099901,ENSG00000151612,ENSG00000173153,ENSG00000170458,ENSG00000007376,ENSG00000173465,ENSG00000038219,ENSG00000130313,ENSG00000099139,ENSG00000116005,ENSG00000114767,ENSG00000137601,ENSG00000146826,ENSG00000128524,ENSG00000214063,ENSG00000163795,ENSG00000174891,ENSG00000112562,ENSG00000001631,ENSG00000185803,ENSG00000149357,ENSG00000100852,ENSG00000185043,ENSG00000105640,ENSG00000175489,ENSG00000100280,ENSG00000204316,ENSG00000157077,ENSG00000137491,ENSG00000155657,ENSG00000131471,ENSG00000146070,ENSG00000123136,ENSG00000214706,ENSG00000161036,ENSG00000148334,ENSG00000161642,ENSG00000128881,ENSG00000184113,ENSG00000160551,ENSG00000171634,ENSG00000130479,ENSG00000262576,ENSG00000129968,ENSG00000213719,ENSG00000136270,ENSG00000107077,ENSG00000197321,ENSG00000185532,ENSG00000205220,ENSG00000166582,ENSG00000108700,ENSG00000133313,ENSG00000083845,ENSG00000132824,ENSG00000099985,ENSG00000141753,ENSG00000128626,ENSG00000183020,ENSG00000198542,ENSG00000171222,ENSG00000110841,ENSG00000136908,ENSG00000107779,ENSG00000066336,ENSG00000175826,ENSG00000169756,ENSG00000163848,ENSG00000183580,ENSG00000161013,ENSG00000140988,ENSG00000102125,ENSG00000154370,ENSG00000173230,ENSG00000109756,ENSG00000110446,ENSG00000188486,ENSG00000111321,ENSG00000168961,ENSG00000271605,ENSG00000109062,ENSG00000127528,ENSG00000167645,ENSG00000042753,ENSG00000063177,ENSG00000197785,ENSG00000109736,ENSG00000145730,ENSG00000198961,ENSG00000084674,ENSG00000146122,ENSG00000165644,ENSG00000182173,ENSG00000070423,ENSG00000187024,ENSG00000099800,ENSG00000143248,ENSG00000168028,ENSG00000164946,ENSG00000133678,ENSG00000174775,ENSG00000105372,ENSG00000125835,ENSG00000167526,ENSG00000168890,ENSG00000138735,ENSG00000213689,ENSG00000187840,ENSG00000131023,ENSG00000110344,ENSG00000117308,ENSG00000156218,ENSG00000198265,ENSG00000076928,ENSG00000138593,ENSG00000165233,ENSG00000123200,ENSG00000095906,ENSG00000105856,ENSG00000030110,ENSG00000156873,ENSG00000140859,ENSG00000182325,ENSG00000137145,ENSG00000048649,ENSG00000126934,ENSG00000105726,ENSG00000071626,ENSG00000154556,ENSG00000125877,ENSG00000113083,ENSG00000117410,ENSG00000100979,ENSG00000130640,ENSG00000089157,ENSG00000177989,ENSG00000080503,ENSG00000165689,ENSG00000105063,ENSG00000163697,ENSG00000174791,ENSG00000121440,ENSG00000100911,ENSG00000160256,ENSG00000138758,ENSG00000177674,ENSG00000152409,ENSG00000130511,ENSG00000262919,ENSG00000115966,ENSG00000146197,ENSG00000106683,ENSG00000100036,ENSG00000109458,ENSG00000175591,ENSG00000188643,ENSG00000181555,ENSG00000131042,ENSG00000213015,ENSG00000167851,ENSG00000127507,ENSG00000105677,ENSG00000077274,ENSG00000116539,ENSG00000172375,ENSG00000140854,ENSG00000034677,ENSG00000018408,ENSG00000066322,ENSG00000143537,ENSG00000138031,ENSG00000060237,ENSG00000103326,ENSG00000227057,ENSG00000185129,ENSG00000179091,ENSG00000138688,ENSG00000140474,ENSG00000104524,ENSG00000165417,ENSG00000140983,ENSG00000134313,ENSG00000134470,ENSG00000164897,ENSG00000171051,ENSG00000278619,ENSG00000138411,ENSG00000002933,ENSG00000115268,ENSG00000130748,ENSG00000142512,ENSG00000107771,ENSG00000156876,ENSG00000111596,ENSG00000135124,ENSG00000125107,ENSG00000118200,ENSG00000115825,ENSG00000164190,ENSG00000146232,ENSG00000108179,ENSG00000138193,ENSG00000185883,ENSG00000122490,ENSG00000125912,ENSG00000125656,ENSG00000185909,ENSG00000172869,ENSG00000168476,ENSG00000145335,ENSG00000104067,ENSG00000114742,ENSG00000143970,ENSG00000132912,ENSG00000178896,ENSG00000103264,ENSG00000143543,ENSG00000161526,ENSG00000135299,ENSG00000213699,ENSG00000129450,ENSG00000142544,ENSG00000127241,ENSG00000145743,ENSG00000112290,ENSG00000216490,ENSG00000064042,ENSG00000163154,ENSG00000184967,ENSG00000072135,ENSG00000102385,ENSG00000113140,ENSG00000138073,ENSG00000113790,ENSG00000122705,ENSG00000168701,ENSG00000114383,ENSG00000141574,ENSG00000205726,ENSG00000065600,ENSG00000138398,ENSG00000204356,ENSG00000001629,ENSG00000109861,ENSG00000119720,ENSG00000168743,ENSG00000127774,ENSG00000122122,ENSG00000154114,ENSG00000017427,ENSG00000086504,ENSG00000101463,ENSG00000142937,ENSG00000157778,ENSG00000135587,ENSG00000140396,ENSG00000253710,ENSG00000105669,ENSG00000126768,ENSG00000143337,ENSG00000168884,ENSG00000198931,ENSG00000123143,ENSG00000213949,ENSG00000007080,ENSG00000158717,ENSG00000253797,ENSG00000187051,ENSG00000148362,ENSG00000183454,ENSG00000005059,ENSG00000105810,ENSG00000059377,ENSG00000131446,ENSG00000160999,ENSG00000167996,ENSG00000140718,ENSG00000101220,ENSG00000198420,ENSG00000172009,ENSG00000076321,ENSG00000125538,ENSG00000181722,ENSG00000065534,ENSG00000112210,ENSG00000136286,ENSG00000034510,ENSG00000106009,ENSG00000168484,ENSG00000161929,ENSG00000240065,ENSG00000132017,ENSG00000203747,ENSG00000158941,ENSG00000149499,ENSG00000144485,ENSG00000081692,ENSG00000113658,ENSG00000164694,ENSG00000012779,ENSG00000198561,ENSG00000103066,ENSG00000169180,ENSG00000014216,ENSG00000115464,ENSG00000116786,ENSG00000115226,ENSG00000169100,ENSG00000125503,ENSG00000165240,ENSG00000127837,ENSG00000088827,ENSG00000124486,ENSG00000072364,ENSG00000167617,ENSG00000262246,ENSG00000162733,ENSG00000160917,ENSG00000125898,ENSG00000117676,ENSG00000057019,ENSG00000137809,ENSG00000105556,ENSG00000167770,ENSG00000029534,ENSG00000132507,ENSG00000172531,ENSG00000040487,ENSG00000107186,ENSG00000124177,ENSG00000106105,ENSG00000160326,ENSG00000244486,ENSG00000128284,ENSG00000136141,ENSG00000152377,ENSG00000105974,ENSG00000143768,ENSG00000111911,ENSG00000076944,ENSG00000157540,ENSG00000109089,ENSG00000133316,ENSG00000102030,ENSG00000036448,ENSG00000136048,ENSG00000198815,ENSG00000042493,ENSG00000115365,ENSG00000008324,ENSG00000228716,ENSG00000121680,ENSG00000137691,ENSG00000119681,ENSG00000102910,ENSG00000108639,ENSG00000101752,ENSG00000130520,ENSG00000100258,ENSG00000131725,ENSG00000181481,ENSG00000153814,ENSG00000149923,ENSG00000005194,ENSG00000131876,ENSG00000056097,ENSG00000174886,ENSG00000104973,ENSG00000107262,ENSG00000139218,ENSG00000243678,ENSG00000178927,ENSG00000174697,ENSG00000141873,ENSG00000089820,ENSG00000136630,ENSG00000164309,ENSG00000198055,ENSG00000122299,ENSG00000184619,ENSG00000163584,ENSG00000080493,ENSG00000131844,ENSG00000105197,ENSG00000111679,ENSG00000136718,ENSG00000109065,ENSG00000184216,ENSG00000153551,ENSG00000196072,ENSG00000135144,ENSG00000118922,ENSG00000137824,ENSG00000185359,ENSG00000133265,ENSG00000154727,ENSG00000159110,ENSG00000099804,ENSG00000104490,ENSG00000113163,ENSG00000215305,ENSG00000120457,ENSG00000101294,ENSG00000262814,ENSG00000186501,ENSG00000077238
GO:MF	molecular sequestering activity	GO:0140313	TRUE	0.00873763	2.05861	51	588	9	20246	ENSG00000063245,ENSG00000066336,ENSG00000260032,ENSG00000167996,ENSG00000198561,ENSG00000124486,ENSG00000105974,ENSG00000131725,ENSG00000133265
GO:MF	catalytic activity, acting on a protein	GO:0140096	TRUE	0.0251843	1.59887	2849	588	116	20246	ENSG00000118849,ENSG00000160813,ENSG00000165752,ENSG00000114738,ENSG00000108950,ENSG00000100997,ENSG00000073614,ENSG00000156650,ENSG00000166337,ENSG00000149541,ENSG00000143776,ENSG00000108106,ENSG00000172081,ENSG00000011009,ENSG00000158716,ENSG00000101336,ENSG00000094880,ENSG00000133275,ENSG00000173020,ENSG00000118412,ENSG00000176393,ENSG00000099139,ENSG00000137601,ENSG00000185043,ENSG00000155657,ENSG00000128881,ENSG00000160551,ENSG00000129968,ENSG00000107077,ENSG00000185532,ENSG00000205220,ENSG00000108700,ENSG00000133313,ENSG00000107779,ENSG00000175826,ENSG00000161013,ENSG00000154370,ENSG00000145730,ENSG00000198961,ENSG00000070423,ENSG00000131023,ENSG00000110344,ENSG00000156873,ENSG00000182325,ENSG00000126934,ENSG00000113083,ENSG00000088882,ENSG00000105063,ENSG00000121440,ENSG00000100911,ENSG00000167962,ENSG00000262919,ENSG00000115966,ENSG00000106683,ENSG00000181555,ENSG00000077274,ENSG00000116539,ENSG00000034677,ENSG00000143537,ENSG00000060237,ENSG00000103326,ENSG00000140474,ENSG00000134313,ENSG00000138411,ENSG00000115268,ENSG00000130734,ENSG00000115825,ENSG00000108179,ENSG00000125656,ENSG00000145335,ENSG00000114742,ENSG00000127241,ENSG00000175634,ENSG00000072135,ENSG00000138398,ENSG00000144306,ENSG00000001629,ENSG00000109861,ENSG00000176022,ENSG00000123143,ENSG00000158717,ENSG00000105810,ENSG00000131446,ENSG00000172009,ENSG00000076321,ENSG00000065534,ENSG00000240065,ENSG00000081692,ENSG00000014216,ENSG00000115464,ENSG00000124486,ENSG00000162733,ENSG00000117676,ENSG00000105556,ENSG00000167770,ENSG00000172531,ENSG00000152377,ENSG00000105974,ENSG00000157540,ENSG00000138078,ENSG00000122642,ENSG00000102910,ENSG00000101752,ENSG00000181481,ENSG00000149923,ENSG00000156103,ENSG00000243678,ENSG00000198055,ENSG00000105197,ENSG00000111679,ENSG00000163162,ENSG00000184216,ENSG00000137558,ENSG00000135144,ENSG00000099804,ENSG00000101294
GO:BP	regulation of response to stimulus	GO:0048583	TRUE	1.21e-08	7.91631	3993	571	177	21026	ENSG00000133048,ENSG00000110057,ENSG00000114738,ENSG00000178719,ENSG00000174744,ENSG00000168675,ENSG00000100997,ENSG00000163823,ENSG00000213445,ENSG00000139971,ENSG00000077454,ENSG00000074054,ENSG00000166337,ENSG00000100726,ENSG00000116670,ENSG00000051128,ENSG00000185591,ENSG00000054267,ENSG00000233276,ENSG00000112293,ENSG00000104969,ENSG00000071889,ENSG00000204406,ENSG00000125735,ENSG00000188257,ENSG00000150337,ENSG00000169230,ENSG00000107872,ENSG00000051523,ENSG00000172724,ENSG00000102908,ENSG00000108262,ENSG00000170909,ENSG00000101336,ENSG00000133275,ENSG00000173020,ENSG00000213463,ENSG00000047410,ENSG00000118785,ENSG00000167613,ENSG00000170458,ENSG00000137869,ENSG00000112562,ENSG00000149357,ENSG00000100852,ENSG00000185043,ENSG00000146070,ENSG00000161642,ENSG00000160551,ENSG00000129968,ENSG00000107077,ENSG00000185532,ENSG00000132824,ENSG00000099985,ENSG00000141753,ENSG00000144642,ENSG00000107779,ENSG00000066336,ENSG00000175826,ENSG00000169756,ENSG00000154370,ENSG00000109756,ENSG00000110446,ENSG00000188486,ENSG00000111321,ENSG00000168961,ENSG00000109062,ENSG00000127528,ENSG00000198961,ENSG00000135999,ENSG00000146122,ENSG00000070423,ENSG00000143248,ENSG00000174775,ENSG00000105372,ENSG00000182087,ENSG00000138735,ENSG00000213689,ENSG00000131023,ENSG00000076928,ENSG00000165233,ENSG00000030110,ENSG00000137145,ENSG00000126934,ENSG00000187116,ENSG00000113083,ENSG00000080503,ENSG00000146197,ENSG00000106683,ENSG00000181555,ENSG00000131042,ENSG00000213015,ENSG00000167851,ENSG00000116539,ENSG00000018408,ENSG00000060237,ENSG00000140474,ENSG00000171051,ENSG00000115268,ENSG00000142512,ENSG00000111596,ENSG00000135124,ENSG00000125107,ENSG00000108179,ENSG00000185883,ENSG00000125912,ENSG00000145335,ENSG00000114742,ENSG00000143970,ENSG00000135299,ENSG00000213699,ENSG00000127241,ENSG00000145743,ENSG00000112290,ENSG00000175634,ENSG00000102575,ENSG00000163154,ENSG00000072135,ENSG00000112379,ENSG00000141574,ENSG00000205726,ENSG00000072840,ENSG00000204356,ENSG00000109861,ENSG00000168743,ENSG00000122122,ENSG00000017427,ENSG00000140396,ENSG00000168884,ENSG00000123143,ENSG00000213949,ENSG00000183454,ENSG00000160999,ENSG00000101220,ENSG00000125538,ENSG00000065534,ENSG00000136286,ENSG00000161929,ENSG00000203747,ENSG00000158941,ENSG00000113658,ENSG00000012779,ENSG00000198561,ENSG00000014216,ENSG00000115464,ENSG00000115226,ENSG00000244482,ENSG00000169100,ENSG00000110080,ENSG00000165240,ENSG00000124486,ENSG00000262246,ENSG00000162733,ENSG00000117676,ENSG00000167770,ENSG00000132507,ENSG00000172531,ENSG00000140030,ENSG00000128284,ENSG00000105974,ENSG00000157540,ENSG00000228716,ENSG00000031003,ENSG00000181481,ENSG00000149923,ENSG00000174697,ENSG00000089820,ENSG00000136630,ENSG00000198055,ENSG00000111679,ENSG00000163162,ENSG00000184216,ENSG00000135144,ENSG00000185359,ENSG00000159110,ENSG00000099804,ENSG00000077238
GO:BP	protein metabolic process	GO:0019538	TRUE	1.81e-07	6.7427	4721	571	195	21026	ENSG00000133048,ENSG00000163661,ENSG00000128973,ENSG00000165752,ENSG00000114738,ENSG00000110719,ENSG00000174744,ENSG00000108950,ENSG00000204103,ENSG00000149541,ENSG00000179271,ENSG00000100726,ENSG00000116670,ENSG00000130208,ENSG00000160404,ENSG00000185591,ENSG00000233276,ENSG00000112293,ENSG00000169689,ENSG00000104969,ENSG00000143776,ENSG00000242802,ENSG00000169230,ENSG00000108106,ENSG00000107872,ENSG00000011009,ENSG00000158716,ENSG00000198677,ENSG00000172724,ENSG00000130165,ENSG00000101336,ENSG00000094880,ENSG00000159363,ENSG00000133275,ENSG00000073169,ENSG00000173020,ENSG00000136942,ENSG00000047410,ENSG00000108107,ENSG00000176393,ENSG00000099139,ENSG00000116005,ENSG00000137601,ENSG00000185043,ENSG00000105640,ENSG00000204316,ENSG00000155657,ENSG00000146070,ENSG00000214706,ENSG00000161642,ENSG00000128881,ENSG00000160551,ENSG00000129968,ENSG00000185532,ENSG00000205220,ENSG00000133313,ENSG00000083845,ENSG00000099985,ENSG00000128626,ENSG00000136908,ENSG00000107779,ENSG00000175826,ENSG00000183580,ENSG00000161013,ENSG00000140988,ENSG00000154370,ENSG00000109756,ENSG00000109062,ENSG00000127528,ENSG00000063177,ENSG00000198961,ENSG00000084674,ENSG00000070423,ENSG00000187024,ENSG00000168028,ENSG00000174775,ENSG00000105372,ENSG00000125835,ENSG00000167526,ENSG00000182087,ENSG00000187840,ENSG00000131023,ENSG00000110344,ENSG00000138593,ENSG00000030110,ENSG00000156873,ENSG00000182325,ENSG00000126934,ENSG00000187116,ENSG00000071626,ENSG00000113083,ENSG00000088882,ENSG00000089157,ENSG00000121440,ENSG00000100911,ENSG00000167962,ENSG00000115966,ENSG00000106683,ENSG00000181555,ENSG00000131042,ENSG00000167851,ENSG00000077274,ENSG00000034677,ENSG00000018408,ENSG00000143537,ENSG00000060237,ENSG00000103326,ENSG00000185129,ENSG00000140474,ENSG00000164897,ENSG00000138411,ENSG00000115268,ENSG00000111596,ENSG00000130734,ENSG00000125107,ENSG00000115825,ENSG00000108179,ENSG00000125656,ENSG00000145335,ENSG00000114742,ENSG00000103264,ENSG00000143543,ENSG00000142544,ENSG00000127241,ENSG00000145743,ENSG00000064042,ENSG00000175634,ENSG00000072135,ENSG00000168701,ENSG00000138398,ENSG00000144306,ENSG00000204356,ENSG00000001629,ENSG00000109861,ENSG00000176022,ENSG00000154114,ENSG00000017427,ENSG00000086504,ENSG00000142937,ENSG00000253710,ENSG00000130305,ENSG00000123143,ENSG00000158717,ENSG00000183454,ENSG00000105810,ENSG00000131446,ENSG00000172009,ENSG00000076321,ENSG00000125538,ENSG00000065534,ENSG00000106009,ENSG00000240065,ENSG00000132017,ENSG00000158941,ENSG00000081692,ENSG00000014216,ENSG00000115464,ENSG00000110080,ENSG00000165240,ENSG00000124486,ENSG00000162733,ENSG00000117676,ENSG00000167770,ENSG00000132507,ENSG00000172531,ENSG00000106105,ENSG00000128284,ENSG00000152377,ENSG00000105974,ENSG00000157540,ENSG00000102030,ENSG00000138078,ENSG00000228716,ENSG00000122642,ENSG00000102910,ENSG00000101752,ENSG00000100258,ENSG00000181481,ENSG00000156103,ENSG00000107262,ENSG00000174697,ENSG00000198055,ENSG00000163584,ENSG00000105197,ENSG00000111679,ENSG00000163162,ENSG00000184216,ENSG00000172986,ENSG00000135144,ENSG00000074071,ENSG00000185359,ENSG00000133265,ENSG00000099804,ENSG00000101294,ENSG00000262814
GO:BP	homeostatic process	GO:0042592	TRUE	0.00149041	2.8267	1736	571	77	21026	ENSG00000128973,ENSG00000110719,ENSG00000178719,ENSG00000108950,ENSG00000163823,ENSG00000204103,ENSG00000233276,ENSG00000112293,ENSG00000100889,ENSG00000204406,ENSG00000125735,ENSG00000188257,ENSG00000108106,ENSG00000051523,ENSG00000172724,ENSG00000108262,ENSG00000170909,ENSG00000159363,ENSG00000118785,ENSG00000128524,ENSG00000001631,ENSG00000149357,ENSG00000184113,ENSG00000160551,ENSG00000108700,ENSG00000066336,ENSG00000168961,ENSG00000109062,ENSG00000127528,ENSG00000084674,ENSG00000105372,ENSG00000162551,ENSG00000030110,ENSG00000105726,ENSG00000113083,ENSG00000117410,ENSG00000163697,ENSG00000175591,ENSG00000172375,ENSG00000018408,ENSG00000060237,ENSG00000140983,ENSG00000135124,ENSG00000142185,ENSG00000138193,ENSG00000185883,ENSG00000172869,ENSG00000145335,ENSG00000104067,ENSG00000114742,ENSG00000102575,ENSG00000122122,ENSG00000123143,ENSG00000005059,ENSG00000105810,ENSG00000059377,ENSG00000005889,ENSG00000160999,ENSG00000167996,ENSG00000140718,ENSG00000101220,ENSG00000125538,ENSG00000181722,ENSG00000113658,ENSG00000012779,ENSG00000165240,ENSG00000040487,ENSG00000124177,ENSG00000105974,ENSG00000181481,ENSG00000174697,ENSG00000141873,ENSG00000080493,ENSG00000111679,ENSG00000137824,ENSG00000113163,ENSG00000077238
GO:BP	regulation of microtubule depolymerization	GO:0031114	TRUE	0.00327071	2.48536	35	571	7	21026	ENSG00000074054,ENSG00000185043,ENSG00000128881,ENSG00000160551,ENSG00000130479,ENSG00000140854,ENSG00000118200
GO:BP	ribosomal small subunit assembly	GO:0000028	TRUE	0.00639273	2.19431	18	571	5	21026	ENSG00000083845,ENSG00000100294,ENSG00000168028,ENSG00000105372,ENSG00000115268
GO:BP	dendritic cell differentiation	GO:0097028	TRUE	0.00960185	2.01765	44	571	7	21026	ENSG00000123685,ENSG00000172724,ENSG00000111321,ENSG00000168961,ENSG00000131042,ENSG00000002933,ENSG00000142185
GO:BP	response to cytokine	GO:0034097	TRUE	0.0106793	1.97146	947	571	45	21026	ENSG00000133048,ENSG00000114738,ENSG00000110719,ENSG00000163823,ENSG00000100889,ENSG00000172724,ENSG00000102908,ENSG00000101336,ENSG00000047410,ENSG00000118785,ENSG00000116649,ENSG00000170458,ENSG00000185043,ENSG00000108700,ENSG00000099985,ENSG00000066336,ENSG00000169756,ENSG00000168961,ENSG00000127528,ENSG00000213689,ENSG00000162551,ENSG00000187116,ENSG00000113083,ENSG00000181555,ENSG00000131042,ENSG00000060237,ENSG00000134470,ENSG00000145335,ENSG00000102575,ENSG00000168743,ENSG00000168884,ENSG00000160999,ENSG00000076321,ENSG00000125538,ENSG00000244482,ENSG00000132507,ENSG00000136141,ENSG00000105974,ENSG00000174697,ENSG00000111679,ENSG00000184216,ENSG00000135144,ENSG00000159110,ENSG00000099804,ENSG00000077238
GO:BP	protein-lipid complex remodeling	GO:0034368	TRUE	0.0111937	1.95103	33	571	6	21026	ENSG00000130208,ENSG00000188257,ENSG00000099139,ENSG00000146070,ENSG00000084674,ENSG00000100979
GO:BP	Fc-gamma receptor signaling pathway	GO:0038094	TRUE	0.0127388	1.89487	34	571	6	21026	ENSG00000150337,ENSG00000170909,ENSG00000101336,ENSG00000106683,ENSG00000136286,ENSG00000203747
GO:BP	neutral lipid metabolic process	GO:0006638	TRUE	0.0130846	1.88324	134	571	12	21026	ENSG00000100997,ENSG00000130208,ENSG00000233276,ENSG00000112293,ENSG00000100889,ENSG00000011009,ENSG00000175826,ENSG00000084674,ENSG00000138193,ENSG00000145335,ENSG00000103066,ENSG00000105974
GO:BP	regulation of carbohydrate metabolic process	GO:0006109	TRUE	0.0135964	1.86658	175	571	14	21026	ENSG00000112293,ENSG00000108262,ENSG00000185532,ENSG00000141753,ENSG00000213689,ENSG00000156873,ENSG00000145335,ENSG00000017427,ENSG00000140396,ENSG00000181722,ENSG00000172531,ENSG00000160326,ENSG00000174697,ENSG00000080493
GO:BP	regulation of generation of precursor metabolites and energy	GO:0043467	TRUE	0.0140217	1.8532	136	571	12	21026	ENSG00000169230,ENSG00000108262,ENSG00000213689,ENSG00000156873,ENSG00000108179,ENSG00000145335,ENSG00000017427,ENSG00000181722,ENSG00000165240,ENSG00000172531,ENSG00000160326,ENSG00000080493
GO:BP	vacuolar acidification	GO:0007035	TRUE	0.0150568	1.82227	36	571	6	21026	ENSG00000128973,ENSG00000110719,ENSG00000128524,ENSG00000117410,ENSG00000185883,ENSG00000172869
GO:BP	organophosphate catabolic process	GO:0046434	TRUE	0.0164305	1.78435	246	571	17	21026	ENSG00000125458,ENSG00000100997,ENSG00000130208,ENSG00000108262,ENSG00000025708,ENSG00000146070,ENSG00000138735,ENSG00000213689,ENSG00000117308,ENSG00000125877,ENSG00000017427,ENSG00000135587,ENSG00000131446,ENSG00000181722,ENSG00000103066,ENSG00000160326,ENSG00000080493
GO:BP	rRNA processing	GO:0006364	TRUE	0.017333	1.76113	225	571	16	21026	ENSG00000136942,ENSG00000007376,ENSG00000114767,ENSG00000117419,ENSG00000105372,ENSG00000160256,ENSG00000227057,ENSG00000278619,ENSG00000115268,ENSG00000178896,ENSG00000184967,ENSG00000142937,ENSG00000130305,ENSG00000253797,ENSG00000133316,ENSG00000136718
GO:BP	regulation of small molecule metabolic process	GO:0062012	TRUE	0.0184183	1.73475	320	571	20	21026	ENSG00000130208,ENSG00000112293,ENSG00000108262,ENSG00000185532,ENSG00000141753,ENSG00000102125,ENSG00000084674,ENSG00000213689,ENSG00000156873,ENSG00000145335,ENSG00000017427,ENSG00000140396,ENSG00000125538,ENSG00000181722,ENSG00000172531,ENSG00000160326,ENSG00000105974,ENSG00000102910,ENSG00000174697,ENSG00000080493
GO:BP	protein transmembrane import into intracellular organelle	GO:0044743	TRUE	0.0198887	1.70139	39	571	6	21026	ENSG00000217930,ENSG00000126768,ENSG00000124486,ENSG00000121680,ENSG00000102910,ENSG00000105197
GO:BP	lysosome localization	GO:0032418	TRUE	0.0221168	1.65528	89	571	9	21026	ENSG00000149357,ENSG00000168961,ENSG00000271605,ENSG00000167851,ENSG00000127507,ENSG00000116786,ENSG00000076944,ENSG00000196072,ENSG00000077238
GO:BP	positive regulation of estradiol secretion	GO:2000866	TRUE	0.0223761	1.65022	2	571	2	21026	ENSG00000118785,ENSG00000137869
GO:BP	endomembrane system organization	GO:0010256	TRUE	0.0223761	1.65022	613	571	31	21026	ENSG00000204103,ENSG00000074054,ENSG00000104886,ENSG00000104969,ENSG00000242802,ENSG00000198513,ENSG00000128524,ENSG00000149357,ENSG00000100280,ENSG00000161642,ENSG00000175826,ENSG00000173230,ENSG00000109062,ENSG00000140859,ENSG00000126934,ENSG00000117410,ENSG00000105677,ENSG00000060237,ENSG00000118200,ENSG00000185883,ENSG00000125912,ENSG00000168476,ENSG00000127774,ENSG00000143337,ENSG00000116786,ENSG00000262246,ENSG00000105974,ENSG00000108639,ENSG00000196072,ENSG00000185359,ENSG00000113163
GO:BP	toll-like receptor 2 signaling pathway	GO:0034134	TRUE	0.0265199	1.57643	17	571	4	21026	ENSG00000051523,ENSG00000198961,ENSG00000168884,ENSG00000184216
GO:BP	response to transforming growth factor beta	GO:0071559	TRUE	0.0300646	1.52194	269	571	17	21026	ENSG00000174744,ENSG00000168675,ENSG00000054267,ENSG00000157077,ENSG00000184113,ENSG00000107779,ENSG00000169756,ENSG00000131023,ENSG00000113083,ENSG00000168743,ENSG00000101220,ENSG00000113658,ENSG00000115226,ENSG00000124486,ENSG00000162733,ENSG00000105974,ENSG00000119681
GO:BP	SCF-dependent proteasomal ubiquitin-dependent protein catabolic process	GO:0031146	TRUE	0.0329458	1.4822	45	571	6	21026	ENSG00000107872,ENSG00000183580,ENSG00000182325,ENSG00000018408,ENSG00000103264,ENSG00000145743
GO:BP	dendritic cell migration	GO:0036336	TRUE	0.0345243	1.46187	31	571	5	21026	ENSG00000163823,ENSG00000172724,ENSG00000168961,ENSG00000142185,ENSG00000012779
GO:BP	regulation of interleukin-12 production	GO:0032655	TRUE	0.0348441	1.45787	62	571	7	21026	ENSG00000110057,ENSG00000172724,ENSG00000168961,ENSG00000187116,ENSG00000102575,ENSG00000161929,ENSG00000174697
GO:BP	lymphocyte homeostasis	GO:0002260	TRUE	0.0359298	1.44454	80	571	8	21026	ENSG00000110719,ENSG00000125735,ENSG00000168961,ENSG00000030110,ENSG00000122122,ENSG00000123143,ENSG00000160999,ENSG00000141873
GO:BP	glycerolipid catabolic process	GO:0046503	TRUE	0.0387676	1.41153	64	571	7	21026	ENSG00000100997,ENSG00000130208,ENSG00000112293,ENSG00000011009,ENSG00000146070,ENSG00000084674,ENSG00000103066
GO:BP	regulation of canonical Wnt signaling pathway	GO:0060828	TRUE	0.0387676	1.41153	255	571	16	21026	ENSG00000116670,ENSG00000133275,ENSG00000141753,ENSG00000144642,ENSG00000175826,ENSG00000109062,ENSG00000146122,ENSG00000131023,ENSG00000018408,ENSG00000060237,ENSG00000135299,ENSG00000158941,ENSG00000198561,ENSG00000115464,ENSG00000172531,ENSG00000105974
GO:BP	protein insertion into ER membrane	GO:0045048	TRUE	0.0403787	1.39385	33	571	5	21026	ENSG00000104969,ENSG00000105677,ENSG00000060237,ENSG00000125912,ENSG00000127774
GO:BP	dTMP catabolic process	GO:0046074	TRUE	0.0429138	1.3674	3	571	2	21026	ENSG00000125458,ENSG00000025708
GO:BP	protein polymerization	GO:0051258	TRUE	0.0429138	1.3674	284	571	17	21026	ENSG00000074054,ENSG00000108106,ENSG00000108262,ENSG00000101336,ENSG00000197321,ENSG00000146122,ENSG00000131023,ENSG00000130640,ENSG00000118200,ENSG00000145335,ENSG00000112290,ENSG00000167617,ENSG00000262246,ENSG00000157540,ENSG00000042493,ENSG00000181481,ENSG00000196072
GO:BP	positive regulation of dendritic cell apoptotic process	GO:2000670	TRUE	0.0429138	1.3674	3	571	2	21026	ENSG00000109756,ENSG00000168961
GO:BP	positive regulation of transforming growth factor beta2 production	GO:0032915	TRUE	0.0429138	1.3674	3	571	2	21026	ENSG00000107779,ENSG00000115966
GO:BP	negative regulation of mast cell activation	GO:0033004	TRUE	0.0429138	1.3674	10	571	3	21026	ENSG00000271605,ENSG00000167851,ENSG00000111679
GO:BP	negative regulation of maintenance of mitotic sister chromatid cohesion	GO:0034183	TRUE	0.0429138	1.3674	3	571	2	21026	ENSG00000085224,ENSG00000102030
GO:BP	muscle hypertrophy	GO:0014896	TRUE	0.0493511	1.3067	88	571	8	21026	ENSG00000051523,ENSG00000155657,ENSG00000185532,ENSG00000138735,ENSG00000154556,ENSG00000135124,ENSG00000017427,ENSG00000174697
GO:BP	regulation of T-helper 1 cell differentiation	GO:0045625	TRUE	0.0494997	1.3054	11	571	3	21026	ENSG00000172724,ENSG00000136630,ENSG00000077238
GO:CC	cytoplasm	GO:0005737	TRUE	8.36e-22	21.0776	12527	588	450	22149	ENSG00000133048,ENSG00000163661,ENSG00000128973,ENSG00000170638,ENSG00000119686,ENSG00000110057,ENSG00000165898,ENSG00000160813,ENSG00000167543,ENSG00000064652,ENSG00000167994,ENSG00000114738,ENSG00000110719,ENSG00000172366,ENSG00000178719,ENSG00000174744,ENSG00000108950,ENSG00000168675,ENSG00000125458,ENSG00000136877,ENSG00000100997,ENSG00000163823,ENSG00000175602,ENSG00000213445,ENSG00000074054,ENSG00000136856,ENSG00000166337,ENSG00000149541,ENSG00000179271,ENSG00000100726,ENSG00000116670,ENSG00000051128,ENSG00000130208,ENSG00000196976,ENSG00000160404,ENSG00000172932,ENSG00000185591,ENSG00000123685,ENSG00000054267,ENSG00000233276,ENSG00000198099,ENSG00000124788,ENSG00000112293,ENSG00000172354,ENSG00000100889,ENSG00000099624,ENSG00000104886,ENSG00000177105,ENSG00000169689,ENSG00000104969,ENSG00000143776,ENSG00000242802,ENSG00000198513,ENSG00000125735,ENSG00000102401,ENSG00000115808,ENSG00000188257,ENSG00000150337,ENSG00000169230,ENSG00000106605,ENSG00000217930,ENSG00000141698,ENSG00000161091,ENSG00000089351,ENSG00000108106,ENSG00000225663,ENSG00000063245,ENSG00000170954,ENSG00000172081,ENSG00000107872,ENSG00000051523,ENSG00000011009,ENSG00000158716,ENSG00000198677,ENSG00000136280,ENSG00000177542,ENSG00000083642,ENSG00000102908,ENSG00000108262,ENSG00000170909,ENSG00000101336,ENSG00000094880,ENSG00000159363,ENSG00000133275,ENSG00000073169,ENSG00000173020,ENSG00000213463,ENSG00000103994,ENSG00000136942,ENSG00000025708,ENSG00000047410,ENSG00000118785,ENSG00000116649,ENSG00000167613,ENSG00000108107,ENSG00000132294,ENSG00000181029,ENSG00000211450,ENSG00000099901,ENSG00000173153,ENSG00000170458,ENSG00000137869,ENSG00000130313,ENSG00000099139,ENSG00000116005,ENSG00000137601,ENSG00000146826,ENSG00000128524,ENSG00000174891,ENSG00000001631,ENSG00000174915,ENSG00000149357,ENSG00000100852,ENSG00000185043,ENSG00000105640,ENSG00000175489,ENSG00000100280,ENSG00000204316,ENSG00000157077,ENSG00000155657,ENSG00000131471,ENSG00000123136,ENSG00000161036,ENSG00000148334,ENSG00000161642,ENSG00000128881,ENSG00000184113,ENSG00000160551,ENSG00000171634,ENSG00000130479,ENSG00000129968,ENSG00000213719,ENSG00000136270,ENSG00000197321,ENSG00000185532,ENSG00000205220,ENSG00000166582,ENSG00000133313,ENSG00000083845,ENSG00000132824,ENSG00000141753,ENSG00000128626,ENSG00000183020,ENSG00000144642,ENSG00000110841,ENSG00000136908,ENSG00000175826,ENSG00000169756,ENSG00000163848,ENSG00000183580,ENSG00000161013,ENSG00000140988,ENSG00000102125,ENSG00000154370,ENSG00000173230,ENSG00000109756,ENSG00000110446,ENSG00000111321,ENSG00000168961,ENSG00000109062,ENSG00000167645,ENSG00000042753,ENSG00000063177,ENSG00000100294,ENSG00000197785,ENSG00000109736,ENSG00000145730,ENSG00000198961,ENSG00000084674,ENSG00000055732,ENSG00000165644,ENSG00000070423,ENSG00000187024,ENSG00000099800,ENSG00000143248,ENSG00000168028,ENSG00000174775,ENSG00000105372,ENSG00000125835,ENSG00000167526,ENSG00000182087,ENSG00000138735,ENSG00000213689,ENSG00000187840,ENSG00000131023,ENSG00000110344,ENSG00000162551,ENSG00000117308,ENSG00000198265,ENSG00000076928,ENSG00000153956,ENSG00000165233,ENSG00000095906,ENSG00000030110,ENSG00000156873,ENSG00000140859,ENSG00000137145,ENSG00000126934,ENSG00000105726,ENSG00000071626,ENSG00000154556,ENSG00000083720,ENSG00000125877,ENSG00000117410,ENSG00000130640,ENSG00000089157,ENSG00000165689,ENSG00000105063,ENSG00000163697,ENSG00000174791,ENSG00000121440,ENSG00000100911,ENSG00000138758,ENSG00000177674,ENSG00000152409,ENSG00000167962,ENSG00000115966,ENSG00000106683,ENSG00000100036,ENSG00000109458,ENSG00000188643,ENSG00000181555,ENSG00000131042,ENSG00000167851,ENSG00000105677,ENSG00000077274,ENSG00000116539,ENSG00000172375,ENSG00000140854,ENSG00000178385,ENSG00000034677,ENSG00000018408,ENSG00000066322,ENSG00000143537,ENSG00000138031,ENSG00000060237,ENSG00000103326,ENSG00000177034,ENSG00000185129,ENSG00000179091,ENSG00000138688,ENSG00000140474,ENSG00000104524,ENSG00000165417,ENSG00000140983,ENSG00000134313,ENSG00000134470,ENSG00000164897,ENSG00000171051,ENSG00000278619,ENSG00000138411,ENSG00000115268,ENSG00000130748,ENSG00000107771,ENSG00000156876,ENSG00000111596,ENSG00000135124,ENSG00000130734,ENSG00000142185,ENSG00000125107,ENSG00000118200,ENSG00000115825,ENSG00000164190,ENSG00000146232,ENSG00000108179,ENSG00000138193,ENSG00000185883,ENSG00000122490,ENSG00000125912,ENSG00000125656,ENSG00000185909,ENSG00000172869,ENSG00000168476,ENSG00000145335,ENSG00000104067,ENSG00000114742,ENSG00000189227,ENSG00000132912,ENSG00000178896,ENSG00000103264,ENSG00000143543,ENSG00000135299,ENSG00000213699,ENSG00000129450,ENSG00000142544,ENSG00000127241,ENSG00000145743,ENSG00000112290,ENSG00000216490,ENSG00000064042,ENSG00000175634,ENSG00000102575,ENSG00000163154,ENSG00000072135,ENSG00000113140,ENSG00000138073,ENSG00000113790,ENSG00000112379,ENSG00000122705,ENSG00000168701,ENSG00000114383,ENSG00000141574,ENSG00000205726,ENSG00000138398,ENSG00000072840,ENSG00000001629,ENSG00000109861,ENSG00000186377,ENSG00000168743,ENSG00000176022,ENSG00000127774,ENSG00000122122,ENSG00000154114,ENSG00000017427,ENSG00000086504,ENSG00000101463,ENSG00000142937,ENSG00000135587,ENSG00000140396,ENSG00000253710,ENSG00000105669,ENSG00000126768,ENSG00000168884,ENSG00000198931,ENSG00000123143,ENSG00000213949,ENSG00000007080,ENSG00000158717,ENSG00000253797,ENSG00000187051,ENSG00000148362,ENSG00000183454,ENSG00000005059,ENSG00000105810,ENSG00000059377,ENSG00000131446,ENSG00000168268,ENSG00000160999,ENSG00000167996,ENSG00000140718,ENSG00000172009,ENSG00000076321,ENSG00000125538,ENSG00000181722,ENSG00000065534,ENSG00000112210,ENSG00000136286,ENSG00000034510,ENSG00000106009,ENSG00000168484,ENSG00000161929,ENSG00000240065,ENSG00000158941,ENSG00000149499,ENSG00000277972,ENSG00000081692,ENSG00000113658,ENSG00000205307,ENSG00000012779,ENSG00000198561,ENSG00000103066,ENSG00000169180,ENSG00000014216,ENSG00000115464,ENSG00000116786,ENSG00000115226,ENSG00000169100,ENSG00000110080,ENSG00000125503,ENSG00000165240,ENSG00000127837,ENSG00000088827,ENSG00000124486,ENSG00000167617,ENSG00000262246,ENSG00000125898,ENSG00000117676,ENSG00000105556,ENSG00000167770,ENSG00000029534,ENSG00000132507,ENSG00000141349,ENSG00000172531,ENSG00000178031,ENSG00000040487,ENSG00000107186,ENSG00000106105,ENSG00000160326,ENSG00000128284,ENSG00000136141,ENSG00000152377,ENSG00000105974,ENSG00000143768,ENSG00000111911,ENSG00000076944,ENSG00000157540,ENSG00000109089,ENSG00000102030,ENSG00000036448,ENSG00000136048,ENSG00000138078,ENSG00000042493,ENSG00000115365,ENSG00000228716,ENSG00000031003,ENSG00000122642,ENSG00000121680,ENSG00000137691,ENSG00000177192,ENSG00000102910,ENSG00000108639,ENSG00000101752,ENSG00000130520,ENSG00000100258,ENSG00000131725,ENSG00000181481,ENSG00000153814,ENSG00000149923,ENSG00000005194,ENSG00000056097,ENSG00000156103,ENSG00000174886,ENSG00000107262,ENSG00000243678,ENSG00000178927,ENSG00000174697,ENSG00000089820,ENSG00000164309,ENSG00000198055,ENSG00000106034,ENSG00000198130,ENSG00000131844,ENSG00000105197,ENSG00000111679,ENSG00000162437,ENSG00000163162,ENSG00000184216,ENSG00000196072,ENSG00000135144,ENSG00000118922,ENSG00000137824,ENSG00000074071,ENSG00000185359,ENSG00000133265,ENSG00000099804,ENSG00000104490,ENSG00000113163,ENSG00000215305,ENSG00000101294,ENSG00000262814
GO:CC	focal adhesion	GO:0005925	TRUE	0.000173099	3.76171	426	588	29	22149	ENSG00000074054,ENSG00000172354,ENSG00000177105,ENSG00000108262,ENSG00000101336,ENSG00000214063,ENSG00000197321,ENSG00000083845,ENSG00000198542,ENSG00000110841,ENSG00000169756,ENSG00000140988,ENSG00000063177,ENSG00000105372,ENSG00000126934,ENSG00000154556,ENSG00000089157,ENSG00000106683,ENSG00000115268,ENSG00000185883,ENSG00000132912,ENSG00000112290,ENSG00000142937,ENSG00000213949,ENSG00000014216,ENSG00000162733,ENSG00000137809,ENSG00000244486,ENSG00000105974
GO:CC	nucleoplasm	GO:0005654	TRUE	0.000582754	3.23451	4255	588	154	22149	ENSG00000114738,ENSG00000174744,ENSG00000123066,ENSG00000073614,ENSG00000077454,ENSG00000156650,ENSG00000166337,ENSG00000179271,ENSG00000100726,ENSG00000116670,ENSG00000196976,ENSG00000185591,ENSG00000123685,ENSG00000054267,ENSG00000198099,ENSG00000124788,ENSG00000169689,ENSG00000204406,ENSG00000242802,ENSG00000177311,ENSG00000169230,ENSG00000108106,ENSG00000011009,ENSG00000158716,ENSG00000198677,ENSG00000083642,ENSG00000102908,ENSG00000130165,ENSG00000094880,ENSG00000166166,ENSG00000085224,ENSG00000103994,ENSG00000047410,ENSG00000173153,ENSG00000038219,ENSG00000114767,ENSG00000137601,ENSG00000174891,ENSG00000185043,ENSG00000123136,ENSG00000161036,ENSG00000161642,ENSG00000171634,ENSG00000130479,ENSG00000129968,ENSG00000107077,ENSG00000185532,ENSG00000205220,ENSG00000166582,ENSG00000133313,ENSG00000083845,ENSG00000066336,ENSG00000163848,ENSG00000140988,ENSG00000154370,ENSG00000188486,ENSG00000182173,ENSG00000070423,ENSG00000168028,ENSG00000174775,ENSG00000105372,ENSG00000125835,ENSG00000123200,ENSG00000105856,ENSG00000048649,ENSG00000071626,ENSG00000125877,ENSG00000130640,ENSG00000080503,ENSG00000100911,ENSG00000152409,ENSG00000115966,ENSG00000106683,ENSG00000181555,ENSG00000213015,ENSG00000116539,ENSG00000018408,ENSG00000227057,ENSG00000165417,ENSG00000115268,ENSG00000111596,ENSG00000130734,ENSG00000115825,ENSG00000164190,ENSG00000146232,ENSG00000114742,ENSG00000143970,ENSG00000178896,ENSG00000161526,ENSG00000213699,ENSG00000127241,ENSG00000145743,ENSG00000122008,ENSG00000175634,ENSG00000184967,ENSG00000072135,ENSG00000138398,ENSG00000204356,ENSG00000109861,ENSG00000119720,ENSG00000142937,ENSG00000140396,ENSG00000105669,ENSG00000130305,ENSG00000168884,ENSG00000198931,ENSG00000123143,ENSG00000187051,ENSG00000148362,ENSG00000005059,ENSG00000105810,ENSG00000005889,ENSG00000140718,ENSG00000076321,ENSG00000181722,ENSG00000136286,ENSG00000106009,ENSG00000240065,ENSG00000158941,ENSG00000113658,ENSG00000012779,ENSG00000103066,ENSG00000169180,ENSG00000072364,ENSG00000160917,ENSG00000117676,ENSG00000105556,ENSG00000167770,ENSG00000172531,ENSG00000124177,ENSG00000157540,ENSG00000133316,ENSG00000042493,ENSG00000177192,ENSG00000130520,ENSG00000153814,ENSG00000149923,ENSG00000005194,ENSG00000131876,ENSG00000104973,ENSG00000107262,ENSG00000139218,ENSG00000089820,ENSG00000164309,ENSG00000105197,ENSG00000111679,ENSG00000136718,ENSG00000184216,ENSG00000135144,ENSG00000118922,ENSG00000154727,ENSG00000099804,ENSG00000113163,ENSG00000077238
GO:CC	small-subunit processome	GO:0032040	TRUE	0.00334852	2.47515	73	588	9	22149	ENSG00000114767,ENSG00000083845,ENSG00000105372,ENSG00000227057,ENSG00000184967,ENSG00000142937,ENSG00000253797,ENSG00000187051,ENSG00000136718
GO:CC	microtubule cytoskeleton	GO:0015630	TRUE	0.00450092	2.3467	1436	588	61	22149	ENSG00000160813,ENSG00000175602,ENSG00000074054,ENSG00000116670,ENSG00000170954,ENSG00000108262,ENSG00000047410,ENSG00000099901,ENSG00000173153,ENSG00000137601,ENSG00000146826,ENSG00000185043,ENSG00000175489,ENSG00000161036,ENSG00000128881,ENSG00000160551,ENSG00000130479,ENSG00000197321,ENSG00000166582,ENSG00000183580,ENSG00000188486,ENSG00000198961,ENSG00000131023,ENSG00000095906,ENSG00000140859,ENSG00000126934,ENSG00000130640,ENSG00000165689,ENSG00000138758,ENSG00000077274,ENSG00000140854,ENSG00000034677,ENSG00000060237,ENSG00000104524,ENSG00000164897,ENSG00000138411,ENSG00000107771,ENSG00000156876,ENSG00000118200,ENSG00000168476,ENSG00000132912,ENSG00000143543,ENSG00000122705,ENSG00000072840,ENSG00000109861,ENSG00000007080,ENSG00000105810,ENSG00000112210,ENSG00000158941,ENSG00000149499,ENSG00000127837,ENSG00000124486,ENSG00000125898,ENSG00000157540,ENSG00000042493,ENSG00000101752,ENSG00000149923,ENSG00000089820,ENSG00000196072,ENSG00000137824,ENSG00000077238
GO:CC	lamellipodium	GO:0030027	TRUE	0.016617	1.77945	204	588	14	22149	ENSG00000143776,ENSG00000108262,ENSG00000185043,ENSG00000154556,ENSG00000163697,ENSG00000106683,ENSG00000138193,ENSG00000112290,ENSG00000205726,ENSG00000065534,ENSG00000136286,ENSG00000198561,ENSG00000042493,ENSG00000243678
GO:CC	midbody	GO:0030496	TRUE	0.018268	1.73831	208	588	14	22149	ENSG00000204406,ENSG00000146826,ENSG00000197321,ENSG00000166582,ENSG00000131023,ENSG00000165689,ENSG00000140854,ENSG00000185909,ENSG00000143543,ENSG00000123143,ENSG00000007080,ENSG00000149499,ENSG00000198561,ENSG00000042493
GO:CC	endoplasmic reticulum-plasma membrane contact site	GO:0140268	TRUE	0.0326138	1.4866	12	588	3	22149	ENSG00000089351,ENSG00000172375,ENSG00000138688
GO:CC	M band	GO:0031430	TRUE	0.0326138	1.4866	24	588	4	22149	ENSG00000155657,ENSG00000029534,ENSG00000036448,ENSG00000164309

### Sheet: S7
Supplemental Table 7: GO terms relating to Tibial artery DEGs associated with DM.
source	term_name	term_id	highlighted	adjusted_p_value	negative_log10_of_adjusted_p_value	term_size	query_size	intersection_size	effective_domain_size	intersections
GO:MF	2'-5'-oligoadenylate synthetase activity	GO:0001730	TRUE	0.00232133	2.63426	3	290	3	20246	ENSG00000089127,ENSG00000111331,ENSG00000111335
GO:MF	protein binding	GO:0005515	TRUE	0.0139227	1.85628	15123	290	245	20246	ENSG00000152592,ENSG00000054356,ENSG00000187017,ENSG00000135069,ENSG00000059915,ENSG00000108813,ENSG00000108309,ENSG00000108960,ENSG00000151012,ENSG00000101306,ENSG00000087495,ENSG00000149295,ENSG00000185507,ENSG00000171533,ENSG00000092470,ENSG00000135114,ENSG00000125931,ENSG00000178773,ENSG00000151612,ENSG00000170421,ENSG00000102452,ENSG00000185924,ENSG00000179914,ENSG00000118600,ENSG00000151748,ENSG00000169181,ENSG00000135127,ENSG00000126262,ENSG00000115415,ENSG00000110987,ENSG00000128383,ENSG00000162591,ENSG00000143768,ENSG00000136868,ENSG00000158528,ENSG00000101773,ENSG00000186891,ENSG00000076344,ENSG00000163512,ENSG00000164929,ENSG00000160703,ENSG00000133106,ENSG00000228253,ENSG00000139292,ENSG00000113389,ENSG00000118160,ENSG00000163840,ENSG00000145194,ENSG00000079689,ENSG00000124212,ENSG00000166821,ENSG00000174460,ENSG00000064205,ENSG00000168824,ENSG00000137364,ENSG00000113739,ENSG00000137965,ENSG00000162783,ENSG00000163464,ENSG00000164120,ENSG00000112029,ENSG00000029534,ENSG00000129151,ENSG00000102466,ENSG00000130643,ENSG00000104450,ENSG00000130948,ENSG00000105649,ENSG00000077522,ENSG00000165512,ENSG00000188313,ENSG00000170775,ENSG00000174429,ENSG00000089486,ENSG00000162736,ENSG00000130508,ENSG00000153820,ENSG00000115607,ENSG00000183155,ENSG00000117500,ENSG00000150672,ENSG00000092445,ENSG00000089127,ENSG00000159263,ENSG00000081248,ENSG00000125510,ENSG00000081721,ENSG00000159251,ENSG00000187608,ENSG00000173221,ENSG00000204764,ENSG00000111052,ENSG00000165506,ENSG00000158445,ENSG00000130822,ENSG00000114738,ENSG00000128683,ENSG00000133103,ENSG00000198804,ENSG00000075223,ENSG00000138496,ENSG00000147655,ENSG00000136531,ENSG00000172315,ENSG00000134046,ENSG00000101888,ENSG00000178537,ENSG00000168374,ENSG00000051108,ENSG00000069535,ENSG00000170091,ENSG00000163462,ENSG00000198910,ENSG00000149571,ENSG00000163001,ENSG00000010310,ENSG00000198899,ENSG00000180785,ENSG00000124784,ENSG00000198712,ENSG00000151640,ENSG00000168389,ENSG00000134775,ENSG00000068438,ENSG00000140092,ENSG00000133169,ENSG00000162627,ENSG00000180871,ENSG00000138135,ENSG00000241935,ENSG00000197771,ENSG00000007516,ENSG00000124225,ENSG00000152904,ENSG00000169715,ENSG00000271447,ENSG00000196684,ENSG00000149599,ENSG00000126709,ENSG00000186063,ENSG00000075643,ENSG00000058799,ENSG00000117859,ENSG00000143776,ENSG00000113361,ENSG00000185722,ENSG00000130783,ENSG00000181619,ENSG00000205364,ENSG00000160097,ENSG00000153303,ENSG00000215182,ENSG00000102683,ENSG00000253958,ENSG00000180828,ENSG00000181019,ENSG00000243156,ENSG00000130957,ENSG00000115514,ENSG00000113407,ENSG00000134321,ENSG00000160991,ENSG00000266524,ENSG00000107742,ENSG00000120686,ENSG00000120334,ENSG00000104626,ENSG00000179715,ENSG00000149948,ENSG00000101639,ENSG00000123689,ENSG00000078687,ENSG00000131242,ENSG00000165694,ENSG00000138646,ENSG00000164946,ENSG00000115226,ENSG00000151689,ENSG00000213949,ENSG00000183578,ENSG00000182253,ENSG00000068079,ENSG00000100911,ENSG00000160695,ENSG00000183019,ENSG00000111331,ENSG00000207405,ENSG00000162236,ENSG00000171236,ENSG00000213928,ENSG00000214595,ENSG00000168209,ENSG00000103197,ENSG00000143621,ENSG00000100439,ENSG00000156076,ENSG00000152778,ENSG00000153310,ENSG00000132109,ENSG00000221866,ENSG00000244405,ENSG00000187942,ENSG00000137070,ENSG00000086598,ENSG00000150337,ENSG00000138193,ENSG00000163584,ENSG00000123405,ENSG00000111335,ENSG00000136997,ENSG00000158315,ENSG00000254093,ENSG00000147853,ENSG00000184154,ENSG00000080573,ENSG00000133063,ENSG00000133401,ENSG00000050393,ENSG00000137098,ENSG00000095203,ENSG00000141655,ENSG00000197019,ENSG00000179915,ENSG00000146278,ENSG00000119917,ENSG00000121413,ENSG00000115884,ENSG00000115993,ENSG00000145088,ENSG00000169184,ENSG00000187609,ENSG00000091127,ENSG00000104435,ENSG00000102606,ENSG00000197006,ENSG00000131480,ENSG00000121671,ENSG00000102547,ENSG00000113083,ENSG00000149972,ENSG00000119720,ENSG00000101333,ENSG00000141378,ENSG00000137218,ENSG00000129204
GO:MF	clathrin light chain binding	GO:0032051	TRUE	0.0259497	1.58587	7	290	3	20246	ENSG00000168824,ENSG00000130643,ENSG00000170091
GO:MF	interleukin-8 receptor activity	GO:0004918	TRUE	0.0407926	1.38942	2	290	2	20246	ENSG00000163464,ENSG00000180871
GO:BP	negative regulation of viral process	GO:0048525	TRUE	3.72e-07	6.42903	83	285	13	21026	ENSG00000135114,ENSG00000115415,ENSG00000128383,ENSG00000188313,ENSG00000089127,ENSG00000187608,ENSG00000138135,ENSG00000134321,ENSG00000149948,ENSG00000111331,ENSG00000152778,ENSG00000132109,ENSG00000111335
GO:BP	defense response to virus	GO:0051607	TRUE	1.04055e-06	5.98274	319	285	22	21026	ENSG00000185507,ENSG00000135114,ENSG00000174885,ENSG00000115415,ENSG00000128383,ENSG00000163512,ENSG00000137959,ENSG00000163840,ENSG00000188313,ENSG00000089127,ENSG00000187608,ENSG00000138496,ENSG00000126709,ENSG00000134321,ENSG00000138646,ENSG00000111331,ENSG00000213928,ENSG00000168209,ENSG00000152778,ENSG00000132109,ENSG00000111335,ENSG00000119917
GO:BP	multicellular organism development	GO:0007275	TRUE	0.000568141	3.24554	4727	285	98	21026	ENSG00000152592,ENSG00000054356,ENSG00000059915,ENSG00000108960,ENSG00000151012,ENSG00000101306,ENSG00000149295,ENSG00000185507,ENSG00000102575,ENSG00000171533,ENSG00000125931,ENSG00000170421,ENSG00000185924,ENSG00000151748,ENSG00000049192,ENSG00000135127,ENSG00000115415,ENSG00000143768,ENSG00000136868,ENSG00000158528,ENSG00000101773,ENSG00000139292,ENSG00000113389,ENSG00000124212,ENSG00000113739,ENSG00000164120,ENSG00000112029,ENSG00000102466,ENSG00000130948,ENSG00000113532,ENSG00000105649,ENSG00000077522,ENSG00000170775,ENSG00000162736,ENSG00000130508,ENSG00000092445,ENSG00000159263,ENSG00000081248,ENSG00000159251,ENSG00000187608,ENSG00000165506,ENSG00000158445,ENSG00000198804,ENSG00000075223,ENSG00000147655,ENSG00000136531,ENSG00000134046,ENSG00000178537,ENSG00000168374,ENSG00000069535,ENSG00000163462,ENSG00000198910,ENSG00000149571,ENSG00000010310,ENSG00000151640,ENSG00000168389,ENSG00000134775,ENSG00000068438,ENSG00000133169,ENSG00000173320,ENSG00000149599,ENSG00000186063,ENSG00000130783,ENSG00000102683,ENSG00000180828,ENSG00000266524,ENSG00000107742,ENSG00000120686,ENSG00000149948,ENSG00000197046,ENSG00000165694,ENSG00000164946,ENSG00000213949,ENSG00000053438,ENSG00000171236,ENSG00000168209,ENSG00000103197,ENSG00000156076,ENSG00000148600,ENSG00000221866,ENSG00000244405,ENSG00000086598,ENSG00000138193,ENSG00000111335,ENSG00000136997,ENSG00000174938,ENSG00000141655,ENSG00000179915,ENSG00000143867,ENSG00000115884,ENSG00000115993,ENSG00000145088,ENSG00000157399,ENSG00000152154,ENSG00000104435,ENSG00000102606,ENSG00000113083,ENSG00000149972
GO:BP	transport	GO:0006810	TRUE	0.00903601	2.04402	4407	285	87	21026	ENSG00000054356,ENSG00000151012,ENSG00000101306,ENSG00000165548,ENSG00000149295,ENSG00000171533,ENSG00000125931,ENSG00000102452,ENSG00000179914,ENSG00000169181,ENSG00000174885,ENSG00000135127,ENSG00000126262,ENSG00000136868,ENSG00000228253,ENSG00000118160,ENSG00000163840,ENSG00000168824,ENSG00000113739,ENSG00000163464,ENSG00000029534,ENSG00000130643,ENSG00000105649,ENSG00000077522,ENSG00000188313,ENSG00000174429,ENSG00000180773,ENSG00000183155,ENSG00000117500,ENSG00000150672,ENSG00000092445,ENSG00000081248,ENSG00000204764,ENSG00000111052,ENSG00000165506,ENSG00000158445,ENSG00000114738,ENSG00000133103,ENSG00000198804,ENSG00000136531,ENSG00000101888,ENSG00000178537,ENSG00000168374,ENSG00000051108,ENSG00000069535,ENSG00000170091,ENSG00000163462,ENSG00000187116,ENSG00000010310,ENSG00000198899,ENSG00000198712,ENSG00000168389,ENSG00000140092,ENSG00000162627,ENSG00000180871,ENSG00000007516,ENSG00000058799,ENSG00000117859,ENSG00000185722,ENSG00000180233,ENSG00000243156,ENSG00000134321,ENSG00000160991,ENSG00000120686,ENSG00000131242,ENSG00000183578,ENSG00000053438,ENSG00000198786,ENSG00000160695,ENSG00000162236,ENSG00000103197,ENSG00000206579,ENSG00000086598,ENSG00000150337,ENSG00000138193,ENSG00000111335,ENSG00000050393,ENSG00000141655,ENSG00000179915,ENSG00000143867,ENSG00000115884,ENSG00000115993,ENSG00000102606,ENSG00000121671,ENSG00000119720,ENSG00000101333,ENSG00000129204
GO:BP	regulation of interferon-beta production	GO:0032648	TRUE	0.0126774	1.89697	59	285	6	21026	ENSG00000185507,ENSG00000160703,ENSG00000089127,ENSG00000187608,ENSG00000111331,ENSG00000111335
GO:BP	negative regulation of nephron tubule epithelial cell differentiation	GO:0072183	TRUE	0.0137752	1.8609	2	285	2	21026	ENSG00000115415,ENSG00000143867
GO:BP	interleukin-8-mediated signaling pathway	GO:0038112	TRUE	0.0137752	1.8609	2	285	2	21026	ENSG00000163464,ENSG00000180871
GO:BP	metanephric cap development	GO:0072185	TRUE	0.0137752	1.8609	2	285	2	21026	ENSG00000136997,ENSG00000143867
GO:BP	G protein-coupled dopamine receptor signaling pathway	GO:0007212	TRUE	0.0140635	1.85191	40	285	5	21026	ENSG00000149295,ENSG00000168824,ENSG00000130643,ENSG00000162736,ENSG00000170091
GO:BP	response to metal ion	GO:0010038	TRUE	0.0202198	1.69422	351	285	14	21026	ENSG00000149295,ENSG00000178773,ENSG00000188313,ENSG00000162736,ENSG00000150672,ENSG00000158445,ENSG00000198804,ENSG00000069535,ENSG00000010310,ENSG00000169715,ENSG00000205364,ENSG00000181019,ENSG00000179915,ENSG00000115884
GO:BP	negative regulation of IP-10 production	GO:0071659	TRUE	0.0285128	1.54496	3	285	2	21026	ENSG00000089127,ENSG00000111331
GO:BP	regulation of dense core granule exocytosis	GO:1905413	TRUE	0.0285128	1.54496	3	285	2	21026	ENSG00000105649,ENSG00000007516
GO:BP	dense core granule maturation	GO:1990502	TRUE	0.0285128	1.54496	3	285	2	21026	ENSG00000054356,ENSG00000007516
GO:BP	positive regulation of urine volume	GO:0035810	TRUE	0.0325558	1.48737	13	285	3	21026	ENSG00000149295,ENSG00000113389,ENSG00000125510
GO:BP	negative regulation of chemokine (C-X-C motif) ligand 2 production	GO:2000342	TRUE	0.0480069	1.3187	4	285	2	21026	ENSG00000089127,ENSG00000111331
GO:BP	pattern recognition receptor signaling pathway	GO:0002221	TRUE	0.0484626	1.31459	267	285	11	21026	ENSG00000185507,ENSG00000135114,ENSG00000174885,ENSG00000126262,ENSG00000160703,ENSG00000092445,ENSG00000089127,ENSG00000114738,ENSG00000134321,ENSG00000068079,ENSG00000111331
GO:CC	cytoplasm	GO:0005737	TRUE	8.62e-08	7.06466	12527	295	219	22149	ENSG00000152592,ENSG00000181656,ENSG00000054356,ENSG00000187017,ENSG00000135069,ENSG00000108960,ENSG00000101306,ENSG00000165548,ENSG00000149295,ENSG00000185507,ENSG00000102575,ENSG00000171533,ENSG00000135114,ENSG00000125931,ENSG00000178773,ENSG00000170421,ENSG00000176383,ENSG00000118600,ENSG00000084110,ENSG00000151748,ENSG00000174885,ENSG00000135127,ENSG00000115415,ENSG00000128383,ENSG00000143768,ENSG00000136868,ENSG00000158528,ENSG00000076344,ENSG00000163512,ENSG00000164929,ENSG00000160703,ENSG00000228253,ENSG00000139292,ENSG00000180316,ENSG00000137959,ENSG00000167363,ENSG00000163840,ENSG00000145194,ENSG00000079689,ENSG00000124212,ENSG00000166821,ENSG00000168824,ENSG00000137364,ENSG00000113739,ENSG00000137965,ENSG00000159409,ENSG00000162747,ENSG00000162783,ENSG00000163464,ENSG00000164120,ENSG00000112029,ENSG00000029534,ENSG00000129151,ENSG00000102466,ENSG00000130643,ENSG00000115339,ENSG00000104450,ENSG00000130948,ENSG00000113532,ENSG00000105649,ENSG00000077522,ENSG00000188313,ENSG00000170775,ENSG00000174429,ENSG00000089486,ENSG00000162736,ENSG00000130508,ENSG00000153820,ENSG00000180773,ENSG00000183155,ENSG00000117500,ENSG00000150672,ENSG00000092445,ENSG00000089127,ENSG00000081248,ENSG00000125510,ENSG00000081721,ENSG00000159251,ENSG00000187608,ENSG00000038210,ENSG00000173221,ENSG00000204764,ENSG00000165506,ENSG00000158445,ENSG00000130822,ENSG00000114738,ENSG00000128683,ENSG00000133103,ENSG00000198804,ENSG00000138496,ENSG00000172315,ENSG00000134046,ENSG00000101888,ENSG00000178537,ENSG00000168374,ENSG00000051108,ENSG00000069535,ENSG00000170091,ENSG00000163462,ENSG00000149571,ENSG00000163001,ENSG00000198899,ENSG00000124784,ENSG00000198712,ENSG00000151640,ENSG00000168389,ENSG00000134775,ENSG00000068438,ENSG00000133169,ENSG00000134326,ENSG00000162627,ENSG00000180871,ENSG00000138135,ENSG00000241935,ENSG00000197771,ENSG00000110060,ENSG00000007516,ENSG00000124225,ENSG00000152904,ENSG00000138642,ENSG00000173320,ENSG00000169715,ENSG00000271447,ENSG00000196684,ENSG00000149599,ENSG00000126709,ENSG00000186063,ENSG00000075643,ENSG00000058799,ENSG00000117859,ENSG00000143776,ENSG00000185722,ENSG00000130783,ENSG00000181619,ENSG00000205364,ENSG00000160097,ENSG00000215182,ENSG00000102683,ENSG00000180233,ENSG00000181019,ENSG00000243156,ENSG00000130957,ENSG00000115514,ENSG00000113407,ENSG00000134321,ENSG00000120686,ENSG00000120334,ENSG00000104626,ENSG00000101639,ENSG00000123689,ENSG00000078687,ENSG00000131242,ENSG00000165694,ENSG00000138646,ENSG00000095380,ENSG00000083720,ENSG00000115226,ENSG00000151689,ENSG00000213949,ENSG00000215018,ENSG00000183578,ENSG00000182253,ENSG00000068079,ENSG00000053438,ENSG00000198786,ENSG00000100911,ENSG00000160695,ENSG00000183019,ENSG00000111331,ENSG00000162236,ENSG00000171236,ENSG00000213928,ENSG00000214595,ENSG00000168209,ENSG00000103197,ENSG00000143621,ENSG00000100439,ENSG00000152778,ENSG00000153310,ENSG00000132109,ENSG00000086598,ENSG00000150337,ENSG00000138193,ENSG00000123405,ENSG00000111335,ENSG00000136997,ENSG00000254093,ENSG00000147853,ENSG00000184154,ENSG00000080573,ENSG00000133063,ENSG00000133401,ENSG00000050393,ENSG00000137098,ENSG00000095203,ENSG00000174938,ENSG00000141655,ENSG00000197019,ENSG00000183571,ENSG00000179915,ENSG00000146278,ENSG00000119917,ENSG00000143867,ENSG00000115884,ENSG00000115993,ENSG00000166741,ENSG00000157399,ENSG00000152154,ENSG00000104435,ENSG00000214866,ENSG00000102606,ENSG00000197006,ENSG00000131480,ENSG00000121671,ENSG00000102547,ENSG00000101333,ENSG00000141378,ENSG00000137218,ENSG00000129204
GO:CC	neuron projection	GO:0043005	TRUE	0.0016396	2.78526	1355	295	38	22149	ENSG00000054356,ENSG00000187017,ENSG00000059915,ENSG00000149295,ENSG00000171533,ENSG00000115415,ENSG00000158528,ENSG00000076344,ENSG00000164929,ENSG00000118160,ENSG00000079689,ENSG00000168824,ENSG00000029534,ENSG00000130643,ENSG00000105649,ENSG00000077522,ENSG00000170775,ENSG00000150672,ENSG00000125510,ENSG00000158445,ENSG00000128683,ENSG00000136531,ENSG00000168374,ENSG00000069535,ENSG00000170091,ENSG00000163462,ENSG00000198910,ENSG00000149571,ENSG00000181019,ENSG00000160991,ENSG00000165694,ENSG00000148600,ENSG00000179915,ENSG00000115993,ENSG00000104435,ENSG00000102606,ENSG00000149972,ENSG00000101333
GO:CC	ISGF3 complex	GO:0070721	TRUE	0.0130796	1.88341	3	295	2	22149	ENSG00000115415,ENSG00000213928
GO:CC	synapse	GO:0045202	TRUE	0.0153428	1.8141	1665	295	38	22149	ENSG00000054356,ENSG00000059915,ENSG00000101306,ENSG00000149295,ENSG00000178773,ENSG00000169181,ENSG00000158528,ENSG00000164929,ENSG00000118160,ENSG00000079689,ENSG00000168824,ENSG00000029534,ENSG00000130643,ENSG00000105649,ENSG00000077522,ENSG00000170775,ENSG00000162736,ENSG00000150672,ENSG00000159251,ENSG00000111052,ENSG00000158445,ENSG00000128683,ENSG00000136531,ENSG00000168374,ENSG00000170091,ENSG00000149571,ENSG00000007516,ENSG00000113361,ENSG00000180233,ENSG00000181019,ENSG00000160695,ENSG00000103197,ENSG00000221866,ENSG00000179915,ENSG00000102606,ENSG00000149972,ENSG00000101333,ENSG00000129204
GO:CC	collagen type V trimer	GO:0005588	TRUE	0.0176451	1.75338	4	295	2	22149	ENSG00000215018,ENSG00000080573
GO:CC	clathrin-sculpted gamma-aminobutyric acid transport vesicle membrane	GO:0061202	TRUE	0.0484348	1.31484	8	295	2	22149	ENSG00000105649,ENSG00000128683

### Sheet: S8
Supplemental Table 8: Baseline Demographic characteristics and comorbidities of UK Biobank cohort stratified by diabetic status.
	Non-DM	DM	p-value
Participants *	50078 (94.49%)	2918 (5.5%)
Male sex *	22584 (45.1%)	1845 (63.2%)	< 2.2e-16
Age (Years) **	58 (50-63)	62 (56-66)	< 2.2e-16
Current smokers *	5289 (10.6%)	310 (10.7 %)	0.85
Systolic BP (mmHg) **	138 (125-152)	143 (131-155)	< 2.2e-16
Diastolic BP (mmHg) **	82 (75-89)	81(74-87)	5.7e-07
BMI (Kg/m2) **	26.6 (24.1-29.6)	30.6 (27.2-34.6)	< 2.2e-16
CIMT (um) **	660 (589-753)	699 (617-780)	0.001152
PASI **	8.93 (6.84-11.1)	9.90 (7.83-11.7)	< 2.2e-16
HbA1c (mmol/mol) **	35.1(32.7-37.6)	50.8 (43.9-60.2)	< 2.2e-16
Cholesterol (mmol/L) **	5.68 (4.95-6.44)	4.27(3.69-4.93)	< 2.2e-16
HDL Cholesterol (mmol/L) **	1.41 (1.18-1.69)	1.13 (0.958-1.34)	< 2.2e-16
Creatinine (umol/L) **	70.6 (61.4-81.2)	73.8 (62.6-87.3)	< 2.2e-16
Hs-CRP (mg/dl) **	1.32 (0.65-2.76)	1.88 (0.888-4.05)	< 2.2e-16
ASCVD events
CV mortality ***	964 (1.93%)	255 (8.82%)	< 2.2e-16
STEMI ***	765 (1.53%)	121 (4.18%)	2.4e-12
NSTEMI ***	1291(2.59%)	260 (8.99%)	< 2.2e-16
Ischemic stroke ***	1195 (2.4%)	228 (7. 88%)	< 2.2e-16
All cause mortality ***	4938 (9.91%)	786 (27.2 %)	< 2.2e-16
Variables including participant counts, male sex, smoking status, and event occurrence are reported as frequencies and percentages, with statistical significance assessed using the chi-square test. All other continuous variables are expressed as medians with interquartile ranges (25th–75th percentile). BMI: body mass index, CIMT: carotid intima media thickness, PASI: photoplethysmography derived arterial stiffness index, BP: blood pressure, N/STEMI: non/ST segment elevation myocardial infarction.
*: N (%) Welch Two Sample t-tests.
**: median (25-75centile) Mann Whitney-test.
***: N (%) chi-square test.

### Sheet: S9
Supplemental Table 9: Validation of GTEx shared arterial RNA-sequencing hits using UKB plasma proteomics.
	GTEx RNA-sequencing							UK Biobank Olink Plasma Proteomics
Description	Thoracic aorta			Tibial artery			Direction	non-DM	DM	p-value	Direction
	log2FC	P value	padj	log2FC	P value	padj
ACP5	0.522	0.000973	0.035	0.783	1.15e-06	0.001	Up	-0.01	0.19	< 2.2e-16	Up
LILRA5	0.481	0.00049	0.025	0.452	0.000187	0.024	Up	-0.006	0.17	< 2.2e-16	Up
PSME2	0.116	0.000552	0.026	0.101	0.000452	0.035	Up	0.006	0.1	< 2.2e-16	Up
OXCT1	-0.146	0.000508	0.026	-0.096	0.000428	0.035	Down	0.05	0.07	0.136	Up
LEFTY2	-0.244	0.001	0.043	-0.421	1.57e-05	0.007	Down	-0.001	-0.03	0.004	Down
All, except OXCT1, showed directionally concordant differences in plasma protein concentration in people with DM. Data is expressed as mean normalised protein expression (NPX) data. DM: diabetes mellitus, FC: fold change, padj: adjusted p-value.

### Sheet: S10
Supplemental Table 10: Association of blood parameters and physical measures with ACP5, LILRA5, PSME2 and LEFTY2 for whole cohort.
		ACP5	LILRA5	PSME2	LEFTY2
HbA1c	All	2.34 (0.08)	3.25 (0.08)	1.27 (0.07)	0.08 (0.05)
	Non-DM	0.90 (0.05)	2.02 (0.05)	0.9 (0.05)	0.10 (0.03)
	DM	7.44 (0.69) †	6.38 (0.66) †	0.83 (0.67)	1.02 (0.44)
	Interaction	< 2e-16	<2e-16	0.81	0.43
Cholesterol	All	0.38 (0.01)	-0.03 (0.01)	-0.14 (0.01)	0.207 (0.008)
	Non-DM	0.46 (0.01) *	0.03 (0.01)	-0.12 (0.01)	0.208 (0.008) *
	DM	0.33 (0.04)	-0.01 (0.04)	-0.07 (0.04)	0.140 (0.03)
	Interaction	0.01	0.39	0.53	0.0009
HDL cholesterol	All	-0.03 (0.004)	-0.11 (0.004)	-0.14 (0.003)	0.008 (0.002)
	Non-DM	-0.02 (0.004)	-0.1 (0.004)	-0.13 (0.004) *	0.01 (0.002)
	DM	0.04 (0.01) †	-0.06 (0.01)	-0.11 (0.01)	-0.04 (0.01) †
	Interaction	0.0001	0.08	0.04	1.7e-09
Hs-CRP	All	1.17 (0.05)	3.25 (0.05)	0.89 (0.04)	-0.63 (0.03)
	Non-DM	1.13 (0.05)	3.19 (0.05)	0.88 (0.04)	-0.63 (0.03)
	DM	0.86 (0.24)	3.78 (0.22) †	0.75 (0.23)	-0.51 (0.15)
	Interaction	0.08	0.002	0.25	0.41
BMI	All	1.16 (0.05)	3.85 (0.05)	1.05 (0.05)	-0.35 (0.03)
	Non-DM	1.02 (0.05) *	3.63 (0.05)	0.95 (0.05)	-0.37 (0.03) *
	DM	-0.62 (0.29)	3.86 (0.26)	1.39 (0.27)	0.35 (0.18)
	Interaction	1.2e-14	0.13	0.27	1.5e-05
CIMT	All	-2.89 (4.02)	8.51 (3.99)	1.15 (3.52)	3.29 (2.51)
	Non-DM	-1.46 (4.08)	8.56 (4.05)	1.56 (3.56)	3.36 (2.54)
	DM	-66.88 (25.11) †	4.53 (24.22)	-17.85 (23.11)	0.86 (16.22)
	Interaction	0.007	0.82	0.34	0.87
PASI	All	0.64 (0.06)	0.54 (0.06)	0.36 (0.05)	0.04 (0.04)
	Non-DM	0.6 (0.06)	0.57 (0.06) *	0.35 (0.06)	0.03 (0.04)
	DM	0.94 (0.31)	-0.08 (0.28)	0.31 (0.32)	0.27 (0.2)
	Interaction	0.21	0.01	0.82	0.16
Systolic BP	All	5.51 (0.22)	5.96 (0.21)	1.16 (0.2)	0.85 (0.14)
	Non-DM	5.6 (0.23) *	6.21 (0.22) *	1.11 (0.2)	0.83 (0.14)
	DM	3.65 (0.9)	1.98 (0.85)	1.56 (0.85)	1.64 (0.56)
	Interaction	0.01	1.5e-05	0.86	0.15
Diastolic BP	All	3.78 (0.12)	3.9 (0.12)	1.22 (0.11)	0.45 (0.08)
	Non-DM	3.98 (0.13) *	4.2 (0.13) *	1.21 (0.11)	0.49 (0.08) *
	DM	2.06 (0.52)	0.79 (0.49)	1.75 (0.49)	0.2 (0.32)
	Interaction	3.2e-05	6.9e-10	0.73	0.03
Data expressed as Linear regression model beta coefficient (Standard error), and p value for diabetes interaction, Bold denotes significant association (p< 0.05). (*) is when the predictor has a stronger association in non-DM group, while (†) is when the predictor has a stronger association in the DM group. ACP5: tartrate-resistant acid phosphatase 5, LILRA5: leukocyte immunoglobulin like receptor A5, PSME2: Proteasome Activator Subunit 2, LEFTY2: left-right determination factor 2, HbA1c: glycated haemoglobin, hs-CRP: high-sensitivity C-reactive protein, BMI: body mass index, CIMT: carotid intima media thickness, PASI: Pulse wave arterial stiffness index, BP: blood pressure.

### Sheet: S11
Supplemental Table 11: Table demonstrating the association of the 4 differentially expressed protein quartiles with non-fatal CV events (myocardial infarction and ischemic stroke) in the whole cohort and diabetes status strata adjusted by age and sex.
		ACP5			LILRA5			PSME2			LEFTY2
		Q2	Q3	Q4	Q2	Q3	Q4	Q2	Q3	Q4	Q2	Q3	Q4
STEMI	All	1.18	1.39	1.59	1.24	1.43	1.83	1.46	1.52	1.57	0.93	0.87	0.86
		(0.88- 1.58)	(1.05- 1.84)	(1.21- 2.09)	(0.93- 1.65)	(1.08- 1.88)	(1.41- 2.39)	(1.10- 1.94)	(1.15- 2.01)	(1.19- 2.08)	(0.73- 1.18)	(0.67- 1.11)	(0.66- 1.12)
	non-DM	1.14	1.42	1.49	1.21	1.34	1.75	1.5	1.54	1.68	0.98	0.85	0.92
		(0.84- 1.54)	(1.06- 1.89)	(1.12- 1.98)	(0.90- 1.63)	(1.01- 1.79)	(1.33- 2.30)	(1.11- 2.02)	(1.14- 2.07)	(1.25- 2.25)	(0.77- 1.26)	(0.65- 1.11)	(0.70- 1.21)
	DM	1.77	0.88	2.34	2.06	3.7	3.81	1.09	1.16	0.72	0.49	1.08	0.5
		(0.48- 6.56)	(0.22- 3.55)	(0.71- 7.70)	(0.41- 10.24)	(0.84- 16.29)	(0.89- 16.21)	(0.44- 2.68)	(0.49- 2.74)	(0.28- 1.81)	(0.21- 1.16)	(0.53- 2.23)	(0.20- 1.20)
	Interaction	0.5	0.52	0.5	0.51	0.18	0.28	0.41	0.44	0.054	0.14	0.42	0.24
NSTEMI	All	1.01	1.17	1.51	1.39	1.65	1.87	1.13	1.14	1.35	0.97	1.12	1.04
		(0.84- 1.21)	(0.98- 1.39)	(1.28- 1.79)	(1.15- 1.67)	(1.38- 1.97)	(1.57- 2.23)	(0.95- 1.34)	(0.96- 1.36)	(1.14- 1.59)	(0.82- 1.14)	(0.95- 1.31)	(0.88- 1.23)
	non-DM	0.94	1.15	1.43	1.33	1.57	1.77	1.14	1.13	1.34	1.02	1.11	1.04
		(0.77- 1.14)	(0.96- 1.39)	(1.20- 1.71)	(1.09- 1.62)	(1.30- 1.90)	(1.4- 2.13)	(0.95- 1.37)	(0.94- 1.36)	(1.12- 1.61)	(0.85- 1.22)	(0.93- 1.33)	(0.87- 1.25
	DM	1.36	0.99	1.23	1.69	1.84	1.8	0.9	1.009	1.06	0.74	1.23	1.03
		(0.78- 2.37)	(0.56- 1.72)	(0.74- 2.05)	(0.94- 3.03)	(1.05- 3.22)	(1.05- 3.09)	(0.56- 1.45)	(0.64- 1.57)	(0.68- 1.64)	(0.48- 1.14)	(0.82- 1.84)	(0.68- 1.55)
	Interaction	0.2	0.61	0.55	0.44	0.59	0.94	0.31	0.56	0.26	0.17	0.63	0.98
Ischemic stroke	All	0.98	0.99	1.31	1.08	1.3	1.54	1.13	1.21	1.29	0.96	0.89	1.02
		(0.81- 1.17)	(0.83- 1.19)	(1.11- 1.55)	(0.90- 1.30)	(1.09- 1.55)	(1.30- 1.83)	(0.95- 1.34)	(1.02- 1.44)	(1.08- 1.53)	(0.81- 1.13)	(0.75- 1.06)	(0.86- 1.20)
	non-DM	1.03	0.98	1.32	1.07	1.29	1.48	1.19	1.24	1.32	0.94	0.88	0.97
		(0.85- 1.25)	(0.81- 1.19)	(1.10- 1.59)	(0.88- 1.31)	(1.07- 1.56)	(1.24- 1.78)	(0.98- 1.43)	(1.03- 1.50)	(1.10- 1.60)	(0.78- 1.133)	(0.73- 1.06)	(0.80- 1.16)
	DM	0.5	0.7	0.62	0.98	0.97	1.14	0.73	0.82	0.81	1.07	1.05	1.36
		(0.29- 0.85)	(0.44- 1.11)	(0.40- 0.95)	(0.57- 1.68)	(0.58- 1.61)	(0.71- 1.83)	(0.45- 1.16)	(0.52- 1.27)	(0.53- 1.25)	(0.70- 1.65)	(0.67- 1.65)	(0.90- 2.08)
	Interaction	0.009	0.16	0.0009	0.74	0.27	0.29	0.03	0.06	0.03	0.73	0.64	0.28
N/STEMI: non/ST segment myocardial infarction, Q: quartile (Q1 represents the lowest quartile of expression and Q4 the greatest). Cox proportional hazard regression test was used. Data is expressed as hazard ratio (95% CI) in relation to Q1. Interaction is expressed as p-value, and bold denotes significant p value (<0.05). Censoring date is 31 October 2022. (*) is when the predictor has a stronger association in non-DM group, while (†) is when the predictor has a stronger association in the DM group.

### Sheet: S12
Supplemental Table 12: Table demonstrating the association of the 4 differentially expressed protein quartiles with cardiovascular (CV) death and all-cause mortality death in the whole cohort and diabetes status strata adhusted by age and sex.
		ACP5			LILRA5			PSME2			LEFTY2
		Q2	Q3	Q4	Q2	Q3	Q4	Q2	Q3	Q4	Q2	Q3	Q4
CV death	All	0.84	0.86	1.08	1.3	1.77	2.7	1.35	1.5	1.57	1.15	1.11	1.45
		(0.71- 1.00)	(0.72- 1.02)	(0.92- 1.27)	(1.06- 1.60)	(1.46- 2.15)	(2.25- 3.24)	(1.13- 1.62)	(1.25- 1.79)	(1.32- 1.88)	(0.97- 1.36)	(0.93- 1.32)	(1.23- 1.72)
	non-DM	0.82	0.83	0.98	1.25	1.62	2.44	1.4	1.57	1.66	1.12	1.04	1.27
		(0.68- 0.99)	(0.69- 1.002)	(0.82- 1.17)	(1.006- 1.56)	(1.31- 2.001)	(2.002- 2.97)	(1.14- 1.71)	(1.28- 1.91)	(1.36- 2.03)*	(0.93- 1.35)	(0.85- 1.26)	(1.05- 1.54)
	DM	0.75	0.7	0.78	1.44	2.08	2.67	1.001	0.94	0.91	1.24	1.54	2.32
		(0.48- 1.18)	(0.45- 1.07)	(0.53- 1.15)	(0.82- 2.54)	(1.23- 3.50)	(1.62- 4.38)	(0.66- 1.49)	(0.63- 1.40)	(0.61- 1.34)	(0.84- 1.85)	(1.04- 2.30)	(1.60- 3.36)†
	Interaction	0.68	0.41	0.27	0.67	0.38	0.73	0.12	0.02	0.006	0.85	0.17	0.02
All-cause mortality	All	0.93	1.04	1.33	1.08	1.27	1.83	1.1	1.21	1.3	0.88	0.89	1.04
		(0.86- 1.01)	(0.96- 1.13)	(1.23- 1.43)	(0.99- 1.17)	(1.17- 1.38)	(1.69- 1.98)	(1.02- 1.20)	(1.12- 1.31)	(1.20- 1.40)	(0.82- 0.95)	(0.83- 0.96)	(0.96- 1.12)
	non-DM	0.91	1.02	1.29	1.07	1.24	1.72	1.11	1.21	1.31	0.87	0.87	0.96
		(0.84- 1.004)	(0.94- 1.11)	(1.19- 1.40)*	(0.98- 1.17)	(1.13- 1.35)	(1.59- 1.87)	(1.02- 1.21)	(1.11- 1.32)	(1.21- 1.42)*	(0.80- 0.94)	(0.80- 0.94)	(0.89- 1.05)
	DM	0.86	0.86	0.92	1.02	1.32	1.85	0.91	0.95	0.94	0.97	1.15	1.64
		(0.66- 1.12)	(0.67- 1.11)	(0.73- 1.17)	(0.77- 1.36)	(1.01- 1.71)	(1.45- 2.36)	(0.72- 1.14)	(0.76- 1.19)	(0.76- 1.17)	(0.78- 1.21)	(0.92- 1.43)	(1.34- 2.01)†
	Interaction	0.62	0.17	0.007	0.75	0.66	0.6	0.08	0.03	0.004	0.53	0.06	4.15x10-5
Q: quartile (Q1 represents the lowest quartile of expression and Q4 the greatest). Cox proportional hazard regression test was used. Data is expressed as hazard ratio (95% CI) in relation to Q1. Interaction is expressed as p-value, and bold denotes significant p value (<0.05). Censoring date for death is 31 May 2024. (*) is when the predictor has a stronger association in non-DM group, while (†) is when the predictor has a stronger association in the DM group.

### Sheet: S13
Supplemental Table 13: Categorical reclassification among participants who experienced events (cases) and controls after adding ACP5, LILRA5, PSME2 and LEFTY2 to the refitted model.
			Risk factor by SCORE2-Pooled-4P
			Low	Moderate	High	Very high
Risk factor by SCORE2-Pooled	Cases	Low	90	<50 *	0 *	0 *
		Moderate	<50 †	993	57 *	0 *
		High	0 †	<50 †	224	<50 *
		Very high	0 †	0 †	<50 †	<50
	Controls	Low	10162	708 †	0 †	0 †
		Moderate	1113 *	19919	444 †	0 †
		High 10%	0 *	349 *	1521	<50 †
		Very high	0 *	0 *	<50 *	100
Refitted model (rows) refitted extended model (columns), (*) cells represent count that moved to a desirable category desirable, and (†) cells reclassification is undesirable, diagonal cells indicated participants counts with no change in categories. ESC thresholds: Low: <2%, Moderate: 2-10%, High: 10-20%, Very high: ≥20.
